# Analyses of Omicron genomes from India reveal BA.2 as a more transmissible variant

**DOI:** 10.1101/2022.04.25.22274272

**Authors:** Ashwin Atkulwar, Akif Rehman, Y. Imaan, Mumtaz Baig

## Abstract

This is the first study on omicron genomes from India to focus on phylodynamics and phylogenomics trait to provide an insight into the evolution of omicron variants. We analyzed 564 genomes deposited to GISAID database from various states of India. Pangolin COVID-19 Lineage Assigner tool was used to determine lineage assignment of all retrieved genomes. A Maximum likelihood (MLE) tree construction further confirms the separation of genomes into two distinct clades, BA. 1. and BA. 2. A very high reproduction number (R0) of 2.445 was estimated for the lineage BA.2. The highest R0 value in Telangana confirms the prevalence of lineage BA.2 in the state. Construction of the Reduced Median (RM) network shows evolution of some autochthonous haplogroups and haplotypes, which further supports the rapid evolution of omicron as compared to its previous variants. Phylogenomic analyses using maximum likelihood (ML) and RM show the potential for the emergence of sub-sublineages and novel haplogroups respectively. Due to the recombinant property and high transmissibility of omicron virus, we suggest continuous and more widespread genome sequencing in all states of India to track evolution of SARS-CoV-2 in real time.

## Supplementary material for "Analyses of Omicron genomes from India reveal BA.2 as a more transmissible variant": Lineage Assignment

### Sheet: Lineage Assigment
Sequence name	Lineage	Conflict	Ambiguity score	Scorpio call	Scorpio support	Scorpio conflict	Note	pangolin version	pangoLEARN version
1_DL_2021.1123	BA.1	0	0.993676	Omicron (BA.1-like)	0.8793	0.0345	scorpio call: Alt alleles 51; Ref alleles 2; Amb alleles 4; Oth alleles 1	3.1.19	2022-01-20
2_DL_2021.1206	BA.1	0	0.996637	Probable Omicron (BA.1-like)	0.8448	0.1379	scorpio call: Alt alleles 49; Ref alleles 8; Amb alleles 0; Oth alleles 1	3.1.19	2022-01-20
3_DL_2021.1202	BA.1	0	1	Probable Omicron (BA.1-like)	0.7586	0.2069	scorpio call: Alt alleles 44; Ref alleles 12; Amb alleles 0; Oth alleles 2	3.1.19	2022-01-20
4_DL_2021.1214	BA.1	0	0.984471	Probable Omicron (BA.1-like)	0.7931	0.1552	scorpio call: Alt alleles 46; Ref alleles 9; Amb alleles 2; Oth alleles 1	3.1.19	2022-01-20
5_DL_2021.1214	BA.1.1			Probable Omicron (BA.1-like)	0.8621	0.1034	scorpio call: Alt alleles 50; Ref alleles 6; Amb alleles 0; Oth alleles 2	3.1.19	2022-01-20
6_DL_2021.1214	BA.1	0	0.987916	Probable Omicron (BA.1-like)	0.8276	0.1552	scorpio call: Alt alleles 48; Ref alleles 9; Amb alleles 0; Oth alleles 1; scorpio replaced lineage assignment P.1	3.1.19	2022-01-20
7_DL_2021.1214	BA.1	0	1	Probable Omicron (BA.1-like)	0.8276	0.1552	scorpio call: Alt alleles 48; Ref alleles 9; Amb alleles 0; Oth alleles 1	3.1.19	2022-01-20
8_DL_2021.1214	BA.1.1			Omicron (BA.1-like)	0.8621	0.1034	scorpio call: Alt alleles 50; Ref alleles 6; Amb alleles 0; Oth alleles 2	3.1.19	2022-01-20
9_DL_2021.1214	BA.1.1			Probable Omicron (BA.1-like)	0.8103	0.1552	scorpio call: Alt alleles 47; Ref alleles 9; Amb alleles 0; Oth alleles 2	3.1.19	2022-01-20
10_DL_2021.1214	BA.1.1			Omicron (BA.1-like)	0.8448	0.1034	scorpio call: Alt alleles 49; Ref alleles 6; Amb alleles 0; Oth alleles 3	3.1.19	2022-01-20
11_DL_2021.1214	BA.1	0	1	Omicron (BA.1-like)	0.8448	0.1034	scorpio call: Alt alleles 49; Ref alleles 6; Amb alleles 0; Oth alleles 3	3.1.19	2022-01-20
12_DL_2021.1214	BA.1	0	1	Omicron (BA.1-like)	0.8621	0.0862	scorpio call: Alt alleles 50; Ref alleles 5; Amb alleles 0; Oth alleles 3	3.1.19	2022-01-20
13_DL_2021.1214	BA.1	0	1	Probable Omicron (BA.1-like)	0.8276	0.1552	scorpio call: Alt alleles 48; Ref alleles 9; Amb alleles 0; Oth alleles 1; scorpio replaced lineage assignment P.1	3.1.19	2022-01-20
14_DL_2021.1214	BA.1.1			Omicron (BA.1-like)	0.8621	0.0862	scorpio call: Alt alleles 50; Ref alleles 5; Amb alleles 0; Oth alleles 3	3.1.19	2022-01-20
15_DL_2021.1215	BA.1	0	1	Probable Omicron (BA.1-like)	0.7759	0.1552	scorpio call: Alt alleles 45; Ref alleles 9; Amb alleles 0; Oth alleles 4	3.1.19	2022-01-20
16_DL_2021.1215	BA.1	0	1	Probable Omicron (BA.1-like)	0.7759	0.1897	scorpio call: Alt alleles 45; Ref alleles 11; Amb alleles 0; Oth alleles 2	3.1.19	2022-01-20
17_MH_2021.1204	BA.1	0	0.988559	Omicron (BA.1-like)	0.9483	0	scorpio call: Alt alleles 55; Ref alleles 0; Amb alleles 2; Oth alleles 1	3.1.19	2022-01-20
18_MH_2021.1204	BA.1	0	0.988345	Omicron (BA.1-like)	0.9483	0	scorpio call: Alt alleles 55; Ref alleles 0; Amb alleles 2; Oth alleles 1	3.1.19	2022-01-20
19_GJ_2021.1211	BA.1.1			Omicron (BA.1-like)	0.8448	0.069	scorpio call: Alt alleles 49; Ref alleles 4; Amb alleles 3; Oth alleles 2	3.1.19	2022-01-20
20_GJ_2021.1221	BA.1	0	0.999581	Probable Omicron (BA.1-like)	0.7414	0.1724	scorpio call: Alt alleles 43; Ref alleles 10; Amb alleles 2; Oth alleles 3	3.1.19	2022-01-20
21_GJ_2021.1221	BA.1	0	0.990271	Omicron (BA.1-like)	0.8448	0	scorpio call: Alt alleles 49; Ref alleles 0; Amb alleles 6; Oth alleles 3	3.1.19	2022-01-20
22_KA_2021.1202	BA.1	0	1	Probable Omicron (BA.1-like)	0.8276	0.1379	scorpio call: Alt alleles 48; Ref alleles 8; Amb alleles 0; Oth alleles 2	3.1.19	2022-01-20
23_KA_2021.1216	BA.1	0	0.988774	Probable Omicron (BA.1-like)	0.8448	0.1207	scorpio call: Alt alleles 49; Ref alleles 7; Amb alleles 0; Oth alleles 2	3.1.19	2022-01-20
24_TG_2021.1223	BA.1	0	0.991763	Omicron (BA.1-like)	0.931	0.0172	scorpio call: Alt alleles 54; Ref alleles 1; Amb alleles 2; Oth alleles 1	3.1.19	2022-01-20
25_TG_2021.1223	BA.1	0	0.991763	Omicron (BA.1-like)	0.9483	0	scorpio call: Alt alleles 55; Ref alleles 0; Amb alleles 2; Oth alleles 1	3.1.19	2022-01-20
26_MH_2021.1228	BA.1.1	0	0.991763	Omicron (BA.1-like)	0.9138	0.0345	scorpio call: Alt alleles 53; Ref alleles 2; Amb alleles 2; Oth alleles 1	3.1.19	2022-01-20
27_MH_2021.1228	BA.1.1	0	0.991763	Omicron (BA.1-like)	0.9138	0.0345	scorpio call: Alt alleles 53; Ref alleles 2; Amb alleles 2; Oth alleles 1	3.1.19	2022-01-20
28_MH_2021.1227	BA.1.1	0	0.985981	Omicron (BA.1-like)	0.931	0.0172	scorpio call: Alt alleles 54; Ref alleles 1; Amb alleles 2; Oth alleles 1	3.1.19	2022-01-20
29_MH_2021.1228	BA.1.1	0	0.985766	Omicron (BA.1-like)	0.9138	0.0345	scorpio call: Alt alleles 53; Ref alleles 2; Amb alleles 2; Oth alleles 1	3.1.19	2022-01-20
30_MH_2021.1224	BA.1	0	0.991763	Omicron (BA.1-like)	0.931	0.0172	scorpio call: Alt alleles 54; Ref alleles 1; Amb alleles 2; Oth alleles 1	3.1.19	2022-01-20
31_MH_2021.1224	BA.1	0	0.990911	Omicron (BA.1-like)	0.9138	0.0172	scorpio call: Alt alleles 53; Ref alleles 1; Amb alleles 3; Oth alleles 1	3.1.19	2022-01-20
32_MH_2021.1226	BA.1.1	0	0.984471	Probable Omicron (BA.1-like)	0.8276	0.1207	scorpio call: Alt alleles 48; Ref alleles 7; Amb alleles 2; Oth alleles 1	3.1.19	2022-01-20
33_MH_2021.1225	BA.1	0	0.988345	Omicron (BA.1-like)	0.9138	0.0172	scorpio call: Alt alleles 53; Ref alleles 1; Amb alleles 3; Oth alleles 1	3.1.19	2022-01-20
34_MH_2021.1223	BA.1	0	0.981438	Omicron (BA.1-like)	0.7759	0.0172	scorpio call: Alt alleles 45; Ref alleles 1; Amb alleles 10; Oth alleles 2	3.1.19	2022-01-20
35_MH_2021.1227	BA.1.1	0	0.991124	Omicron (BA.1-like)	0.931	0.0172	scorpio call: Alt alleles 54; Ref alleles 1; Amb alleles 2; Oth alleles 1	3.1.19	2022-01-20
36_MH_2021.1227	BA.1	0	0.991763	Omicron (BA.1-like)	0.931	0.0172	scorpio call: Alt alleles 54; Ref alleles 1; Amb alleles 2; Oth alleles 1	3.1.19	2022-01-20
37_MH_2021.1227	BA.1	0	0.991763	Omicron (BA.1-like)	0.931	0.0172	scorpio call: Alt alleles 54; Ref alleles 1; Amb alleles 2; Oth alleles 1	3.1.19	2022-01-20
38_GA_2021.1217	BA.1	0	0.991763	Omicron (BA.1-like)	0.9483	0	scorpio call: Alt alleles 55; Ref alleles 0; Amb alleles 2; Oth alleles 1	3.1.19	2022-01-20
39_TG_2021.1230	BA.2	0	0.994312	Omicron (BA.2-like)	0.9692	0.0154	scorpio call: Alt alleles 63; Ref alleles 1; Amb alleles 1; Oth alleles 0	3.1.19	2022-01-20
40_TG_2021.1230	BA.2	0	0.994312	Omicron (BA.2-like)	0.9538	0.0308	scorpio call: Alt alleles 62; Ref alleles 2; Amb alleles 1; Oth alleles 0	3.1.19	2022-01-20
41_TG_2021.1230	BA.2	0	0.994312	Omicron (BA.2-like)	0.9692	0.0154	scorpio call: Alt alleles 63; Ref alleles 1; Amb alleles 1; Oth alleles 0	3.1.19	2022-01-20
42_TG_2021.1230	BA.1	0	0.981655	Omicron (BA.1-like)	0.7931	0	scorpio call: Alt alleles 46; Ref alleles 0; Amb alleles 11; Oth alleles 1	3.1.19	2022-01-20
43_TG_2021.1230	BA.2	0	0.991976	Omicron (BA.2-like)	0.9538	0.0308	scorpio call: Alt alleles 62; Ref alleles 2; Amb alleles 1; Oth alleles 0	3.1.19	2022-01-20
44_TG2021.1230	BA.2	0	0.994312	Omicron (BA.2-like)	0.9692	0.0154	scorpio call: Alt alleles 63; Ref alleles 1; Amb alleles 1; Oth alleles 0	3.1.19	2022-01-20
45_TG_2021.1229	BA.1.1	0	0.991976	Omicron (BA.1-like)	0.931	0	scorpio call: Alt alleles 54; Ref alleles 0; Amb alleles 3; Oth alleles 1	3.1.19	2022-01-20
46_TG_2022_0102	BA.2	0	0.994312	Omicron (BA.2-like)	0.9692	0.0154	scorpio call: Alt alleles 63; Ref alleles 1; Amb alleles 1; Oth alleles 0	3.1.19	2022-01-20
47_TG_2022.0102	BA.2	0	0.993039	Omicron (BA.2-like)	0.9692	0.0154	scorpio call: Alt alleles 63; Ref alleles 1; Amb alleles 1; Oth alleles 0	3.1.19	2022-01-20
48_TG_2022.0102	BA.2	0	0.994312	Omicron (BA.2-like)	0.9692	0.0154	scorpio call: Alt alleles 63; Ref alleles 1; Amb alleles 1; Oth alleles 0	3.1.19	2022-01-20
49_TG_2021.1230	BA.2	0	0.994312	Omicron (BA.2-like)	0.9692	0.0154	scorpio call: Alt alleles 63; Ref alleles 1; Amb alleles 1; Oth alleles 0	3.1.19	2022-01-20
50_TG_2021.1230	BA.2	0	0.99155	Omicron (BA.2-like)	0.9538	0.0308	scorpio call: Alt alleles 62; Ref alleles 2; Amb alleles 1; Oth alleles 0	3.1.19	2022-01-20
51_TG_2021.1230	BA.2	0	0.994312	Omicron (BA.2-like)	0.9692	0.0154	scorpio call: Alt alleles 63; Ref alleles 1; Amb alleles 1; Oth alleles 0	3.1.19	2022-01-20
52_TG_2022.0102	BA.2	0	0.994312	Omicron (BA.2-like)	0.9692	0.0154	scorpio call: Alt alleles 63; Ref alleles 1; Amb alleles 1; Oth alleles 0	3.1.19	2022-01-20
53_TG_2021.1230	BA.2	0	0.993676	Omicron (BA.2-like)	0.9538	0.0308	scorpio call: Alt alleles 62; Ref alleles 2; Amb alleles 1; Oth alleles 0	3.1.19	2022-01-20
54_TG_2021.1227	BA.2	0	0.994312	Omicron (BA.2-like)	0.9692	0.0154	scorpio call: Alt alleles 63; Ref alleles 1; Amb alleles 1; Oth alleles 0	3.1.19	2022-01-20
55_TG_2021.1230	BA.2	0	0.994312	Omicron (BA.2-like)	0.9692	0.0154	scorpio call: Alt alleles 63; Ref alleles 1; Amb alleles 1; Oth alleles 0	3.1.19	2022-01-20
56_TG_2021.1230	BA.2	0	0.994312	Omicron (BA.2-like)	0.9692	0.0154	scorpio call: Alt alleles 63; Ref alleles 1; Amb alleles 1; Oth alleles 0	3.1.19	2022-01-20
57_TG_2021.1230	BA.1.1	0	0.990911	Omicron (BA.1-like)	0.931	0	scorpio call: Alt alleles 54; Ref alleles 0; Amb alleles 3; Oth alleles 1	3.1.19	2022-01-20
58_TG_2021.1230	BA.2	0	0.994312	Omicron (BA.2-like)	0.9692	0.0154	scorpio call: Alt alleles 63; Ref alleles 1; Amb alleles 1; Oth alleles 0; scorpio replaced lineage assignment B.1.1.222	3.1.19	2022-01-20
59_TG_2022.0101	BA.2	0	0.994312	Omicron (BA.2-like)	0.9692	0.0154	scorpio call: Alt alleles 63; Ref alleles 1; Amb alleles 1; Oth alleles 0	3.1.19	2022-01-20
60_TG_2021.1230	BA.2	0	0.994312	Omicron (BA.2-like)	0.9692	0.0154	scorpio call: Alt alleles 63; Ref alleles 1; Amb alleles 1; Oth alleles 0	3.1.19	2022-01-20
61_TG_2021.1230	BA.2	0	0.994312	Omicron (BA.2-like)	0.9692	0.0154	scorpio call: Alt alleles 63; Ref alleles 1; Amb alleles 1; Oth alleles 0	3.1.19	2022-01-20
62_TG_2021.1230	BA.2	0	0.984471	Omicron (BA.2-like)	0.9538	0.0308	scorpio call: Alt alleles 62; Ref alleles 2; Amb alleles 1; Oth alleles 0	3.1.19	2022-01-20
63_TG_2021.1229	BA.2	0	0.993464	Omicron (BA.2-like)	0.9538	0.0308	scorpio call: Alt alleles 62; Ref alleles 2; Amb alleles 1; Oth alleles 0	3.1.19	2022-01-20
64_TG_2021.1230	BA.1	0	0.989843	Omicron (BA.1-like)	0.8966	0.0345	scorpio call: Alt alleles 52; Ref alleles 2; Amb alleles 3; Oth alleles 1	3.1.19	2022-01-20
65_TG_2022.0102	BA.1	0	0.989202	Omicron (BA.1-like)	0.9138	0	scorpio call: Alt alleles 53; Ref alleles 0; Amb alleles 4; Oth alleles 1	3.1.19	2022-01-20
66_TG_2021.1230	BA.2	0	0.994312	Omicron (BA.2-like)	0.9692	0.0154	scorpio call: Alt alleles 63; Ref alleles 1; Amb alleles 1; Oth alleles 0	3.1.19	2022-01-20
67_TG_2022.0101	BA.1	0	0.98555	Omicron (BA.1-like)	0.8448	0.0172	scorpio call: Alt alleles 49; Ref alleles 1; Amb alleles 7; Oth alleles 1	3.1.19	2022-01-20
68_TG_2022.0101	BA.2	0	0.994312	Omicron (BA.2-like)	0.9692	0.0154	scorpio call: Alt alleles 63; Ref alleles 1; Amb alleles 1; Oth alleles 0	3.1.19	2022-01-20
69_GJ_2021.1230	BA.1	0	0.998742	Probable Omicron (BA.1-like)	0.6552	0.2931	scorpio call: Alt alleles 38; Ref alleles 17; Amb alleles 1; Oth alleles 2; scorpio replaced lineage assignment AY.1	3.1.19	2022-01-20
70_GJ_2021.1223	BA.2	0	0.995159	Omicron (BA.2-like)	0.9231	0.0154	scorpio call: Alt alleles 60; Ref alleles 1; Amb alleles 3; Oth alleles 1	3.1.19	2022-01-20
71_TG_2022.0103	BA.2	0	0.994312	Omicron (BA.2-like)	0.9538	0.0308	scorpio call: Alt alleles 62; Ref alleles 2; Amb alleles 1; Oth alleles 0	3.1.19	2022-01-20
72_TG_2022.0103	BA.2	0	0.992827	Omicron (BA.2-like)	0.9692	0.0154	scorpio call: Alt alleles 63; Ref alleles 1; Amb alleles 1; Oth alleles 0	3.1.19	2022-01-20
73_TG_2022.0103	BA.2	0	0.990698	Omicron (BA.2-like)	0.9538	0.0308	scorpio call: Alt alleles 62; Ref alleles 2; Amb alleles 1; Oth alleles 0; scorpio replaced lineage assignment B.1.1.222	3.1.19	2022-01-20
74_TG_2022.0103	BA.2	0	0.976854	Omicron (BA.2-like)	0.9385	0.0462	scorpio call: Alt alleles 61; Ref alleles 3; Amb alleles 1; Oth alleles 0	3.1.19	2022-01-20
75_TG_2022.0103	BA.2	0	0.994312	Omicron (BA.2-like)	0.9538	0.0308	scorpio call: Alt alleles 62; Ref alleles 2; Amb alleles 1; Oth alleles 0	3.1.19	2022-01-20
76_TG_2022.0104	BA.1.1	0	0.991763	Omicron (BA.1-like)	0.8966	0.0345	scorpio call: Alt alleles 52; Ref alleles 2; Amb alleles 3; Oth alleles 1	3.1.19	2022-01-20
77_TG_2022.0104	BA.2	0	0.985981	Omicron (BA.2-like)	0.9538	0.0308	scorpio call: Alt alleles 62; Ref alleles 2; Amb alleles 1; Oth alleles 0	3.1.19	2022-01-20
78_TG_2022.0104	BA.2	0	0.991337	Omicron (BA.2-like)	0.9692	0.0154	scorpio call: Alt alleles 63; Ref alleles 1; Amb alleles 1; Oth alleles 0	3.1.19	2022-01-20
79_TG_2022.0104	BA.2	0	0.992614	Omicron (BA.2-like)	0.9692	0.0154	scorpio call: Alt alleles 63; Ref alleles 1; Amb alleles 1; Oth alleles 0	3.1.19	2022-01-20
80_TG_2022.0104	BA.2	0	0.990698	Omicron (BA.2-like)	0.9538	0.0308	scorpio call: Alt alleles 62; Ref alleles 2; Amb alleles 1; Oth alleles 0	3.1.19	2022-01-20
81_TG_2022.0104	BA.2	0	0.988131	Omicron (BA.2-like)	0.9538	0.0308	scorpio call: Alt alleles 62; Ref alleles 2; Amb alleles 1; Oth alleles 0	3.1.19	2022-01-20
82_TG_2022.0104	BA.2	0	0.98963	Omicron (BA.2-like)	0.9692	0.0154	scorpio call: Alt alleles 63; Ref alleles 1; Amb alleles 1; Oth alleles 0	3.1.19	2022-01-20
83_TG_2022.0104	BA.2	0	0.991976	Omicron (BA.2-like)	0.9692	0.0154	scorpio call: Alt alleles 63; Ref alleles 1; Amb alleles 1; Oth alleles 0	3.1.19	2022-01-20
84_TG_2022.0104	BA.2	0	0.984039	Omicron (BA.2-like)	0.9538	0.0308	scorpio call: Alt alleles 62; Ref alleles 2; Amb alleles 1; Oth alleles 0	3.1.19	2022-01-20
85_TG_2022.0104	BA.2	0	0.989843	Omicron (BA.2-like)	0.9692	0.0154	scorpio call: Alt alleles 63; Ref alleles 1; Amb alleles 1; Oth alleles 0	3.1.19	2022-01-20
86_TG_2022.0104	BA.2	0	0.989843	Omicron (BA.2-like)	0.9538	0.0308	scorpio call: Alt alleles 62; Ref alleles 2; Amb alleles 1; Oth alleles 0	3.1.19	2022-01-20
87_TG_2022.0104	BA.2	0	0.993888	Omicron (BA.2-like)	0.9692	0.0154	scorpio call: Alt alleles 63; Ref alleles 1; Amb alleles 1; Oth alleles 0; scorpio replaced lineage assignment B.1.1.222	3.1.19	2022-01-20
88_TG_2022.0104	BA.2	0	0.990057	Omicron (BA.2-like)	0.9538	0.0308	scorpio call: Alt alleles 62; Ref alleles 2; Amb alleles 1; Oth alleles 0	3.1.19	2022-01-20
89_TG_2022.0104	BA.1	0	0.992402	Omicron (BA.1-like)	0.8966	0.0345	scorpio call: Alt alleles 52; Ref alleles 2; Amb alleles 2; Oth alleles 2	3.1.19	2022-01-20
90_2022.0104	BA.2	0	0.971785	Omicron (BA.2-like)	0.9385	0.0462	scorpio call: Alt alleles 61; Ref alleles 3; Amb alleles 1; Oth alleles 0; scorpio replaced lineage assignment B.1.1.222	3.1.19	2022-01-20
91_TG_2022.0104	BA.2	0	0.972007	Omicron (BA.2-like)	0.9385	0.0462	scorpio call: Alt alleles 61; Ref alleles 3; Amb alleles 1; Oth alleles 0; scorpio replaced lineage assignment B.1.1.222	3.1.19	2022-01-20
92_TG_2022.0104	BA.2	0	0.987487	Omicron (BA.2-like)	0.9538	0.0308	scorpio call: Alt alleles 62; Ref alleles 2; Amb alleles 1; Oth alleles 0	3.1.19	2022-01-20
93_TG_2022.0104	BA.2	0	0.992827	Omicron (BA.2-like)	0.9692	0.0154	scorpio call: Alt alleles 63; Ref alleles 1; Amb alleles 1; Oth alleles 0	3.1.19	2022-01-20
94_TG_2022.0104	BA.2	0	0.991763	Omicron (BA.2-like)	0.9692	0.0154	scorpio call: Alt alleles 63; Ref alleles 1; Amb alleles 1; Oth alleles 0	3.1.19	2022-01-20
95_TG_2022.0104	BA.2	0	0.992189	Omicron (BA.2-like)	0.9692	0.0154	scorpio call: Alt alleles 63; Ref alleles 1; Amb alleles 1; Oth alleles 0	3.1.19	2022-01-20
96_TG_2022.0104	BA.2	0	0.987487	Omicron (BA.2-like)	0.9692	0.0154	scorpio call: Alt alleles 63; Ref alleles 1; Amb alleles 1; Oth alleles 0	3.1.19	2022-01-20
97_TG_2022.0105	BA.2	0	0.989843	Omicron (BA.2-like)	0.9538	0.0308	scorpio call: Alt alleles 62; Ref alleles 2; Amb alleles 1; Oth alleles 0	3.1.19	2022-01-20
98_TG_2022.0105	BA.2	0	0.994312	Omicron (BA.2-like)	0.9692	0.0154	scorpio call: Alt alleles 63; Ref alleles 1; Amb alleles 1; Oth alleles 0	3.1.19	2022-01-20
99_AP_2021-12	BA.1	0	0.986412	Probable Omicron (BA.1-like)	0.7414	0.1379	scorpio call: Alt alleles 43; Ref alleles 8; Amb alleles 6; Oth alleles 1	3.1.19	2022-01-20
100_BR_2021.12	BA.1	0	0.997059	Omicron (BA.1-like)	0.8621	0.0862	scorpio call: Alt alleles 50; Ref alleles 5; Amb alleles 2; Oth alleles 1	3.1.19	2022-01-20
101_BR_2021.12	BA.1	0	0.99537	Omicron (BA.1-like)	0.8276	0.069	scorpio call: Alt alleles 48; Ref alleles 4; Amb alleles 5; Oth alleles 1	3.1.19	2022-01-20
102_JK_2021.12	BA.1	0	0.994524	Omicron (BA.1-like)	0.8448	0.0517	scorpio call: Alt alleles 49; Ref alleles 3; Amb alleles 4; Oth alleles 2	3.1.19	2022-01-20
103_JH_2021.12	BA.1	0	0.996004	Omicron (BA.1-like)	0.8793	0.0345	scorpio call: Alt alleles 51; Ref alleles 2; Amb alleles 4; Oth alleles 1	3.1.19	2022-01-20
104_JH_2021.12	BA.1	0	0.996426	Omicron (BA.1-like)	0.8276	0.0862	scorpio call: Alt alleles 48; Ref alleles 5; Amb alleles 3; Oth alleles 2	3.1.19	2022-01-20
105_KA_2021.12	BA.1	0	0.982523	Probable Omicron (BA.1-like)	0.5172	0.3276	scorpio call: Alt alleles 30; Ref alleles 19; Amb alleles 7; Oth alleles 2	3.1.19	2022-01-20
106_KA_2021.12	BA.1	0	0.98274	Omicron (BA.1-like)	0.7586	0.0517	scorpio call: Alt alleles 44; Ref alleles 3; Amb alleles 9; Oth alleles 2	3.1.19	2022-01-20
107_KL_2021.12	BA.1	0	0.994947	Omicron (BA.1-like)	0.8276	0.069	scorpio call: Alt alleles 48; Ref alleles 4; Amb alleles 5; Oth alleles 1	3.1.19	2022-01-20
108_KL_2021.12	BA.1.1	0	0.995582	Omicron (BA.1-like)	0.8621	0.069	scorpio call: Alt alleles 50; Ref alleles 4; Amb alleles 3; Oth alleles 1	3.1.19	2022-01-20
109_MH_2021.12	BA.1	0	0.989416	Omicron (BA.1-like)	0.7759	0.069	scorpio call: Alt alleles 45; Ref alleles 4; Amb alleles 8; Oth alleles 1	3.1.19	2022-01-20
110_DL_2021.12	BA.1	0	0.997901	Probable Omicron (BA.1-like)	0.7931	0.1724	scorpio call: Alt alleles 46; Ref alleles 10; Amb alleles 1; Oth alleles 1	3.1.19	2022-01-20
111_DL_2021.12	BA.1	0	0.996215	Probable Omicron (BA.1-like)	0.7586	0.1207	scorpio call: Alt alleles 44; Ref alleles 7; Amb alleles 6; Oth alleles 1	3.1.19	2022-01-20
112_DL_2021.12	BA.1.1	0	0.997901	Probable Omicron (BA.1-like)	0.8103	0.1552	scorpio call: Alt alleles 47; Ref alleles 9; Amb alleles 1; Oth alleles 1	3.1.19	2022-01-20
113_DL_2021.12	BA.1	0	0.993888	Omicron (BA.1-like)	0.8621	0.0345	scorpio call: Alt alleles 50; Ref alleles 2; Amb alleles 5; Oth alleles 1	3.1.19	2022-01-20
114_DL_2021.12	BA.1	0	0.991763	Omicron (BA.1-like)	0.8103	0.069	scorpio call: Alt alleles 47; Ref alleles 4; Amb alleles 5; Oth alleles 2	3.1.19	2022-01-20
115_DL_2021.12	BA.1	0	0.993039	Omicron (BA.1-like)	0.8276	0.0517	scorpio call: Alt alleles 48; Ref alleles 3; Amb alleles 6; Oth alleles 1	3.1.19	2022-01-20
116_DL_2021.12	BA.1.1	0	0.992827	Omicron (BA.1-like)	0.8276	0.0345	scorpio call: Alt alleles 48; Ref alleles 2; Amb alleles 7; Oth alleles 1	3.1.19	2022-01-20
117_DL_2021.12	BA.1	0	0.995793	Omicron (BA.1-like)	0.8621	0.0517	scorpio call: Alt alleles 50; Ref alleles 3; Amb alleles 4; Oth alleles 1	3.1.19	2022-01-20
118_DL_2021.12	BA.1	0	0.972007	Omicron (BA.1-like)	0.8276	0.069	scorpio call: Alt alleles 48; Ref alleles 4; Amb alleles 5; Oth alleles 1	3.1.19	2022-01-20
119_DL_2021.12	BA.1	0	0.991124	Probable Omicron (BA.1-like)	0.6897	0.1207	scorpio call: Alt alleles 40; Ref alleles 7; Amb alleles 10; Oth alleles 1	3.1.19	2022-01-20
120_DL_2021.12	BA.1	0	0.996215	Probable Omicron (BA.1-like)	0.6724	0.2069	scorpio call: Alt alleles 39; Ref alleles 12; Amb alleles 5; Oth alleles 2	3.1.19	2022-01-20
121_DL_2021.12	BA.1.1	0	0.994947	Omicron (BA.1-like)	0.8621	0.0517	scorpio call: Alt alleles 50; Ref alleles 3; Amb alleles 3; Oth alleles 2	3.1.19	2022-01-20
122_DL_2021.12	BA.1	0	0.994524	Omicron (BA.1-like)	0.8621	0.0345	scorpio call: Alt alleles 50; Ref alleles 2; Amb alleles 5; Oth alleles 1	3.1.19	2022-01-20
123_DL_2021.12	BA.1	0	0.990484	Probable Omicron (BA.1-like)	0.6379	0.2759	scorpio call: Alt alleles 37; Ref alleles 16; Amb alleles 4; Oth alleles 1	3.1.19	2022-01-20
124_DL_2021.12	BA.1.1	0	0.99537	Omicron (BA.1-like)	0.8276	0.0862	scorpio call: Alt alleles 48; Ref alleles 5; Amb alleles 3; Oth alleles 2	3.1.19	2022-01-20
125_DL_2021.12	BA.1	0	0.988774	Probable Omicron (BA.1-like)	0.6207	0.1724	scorpio call: Alt alleles 36; Ref alleles 10; Amb alleles 11; Oth alleles 1	3.1.19	2022-01-20
126_DL_2021.12	BA.1	0	0.997691	Probable Omicron (BA.1-like)	0.7759	0.1724	scorpio call: Alt alleles 45; Ref alleles 10; Amb alleles 2; Oth alleles 1	3.1.19	2022-01-20
127_DL_2021-12	BA.1	0	0.98339	Probable Omicron (BA.1-like)	0.6552	0.1379	scorpio call: Alt alleles 38; Ref alleles 8; Amb alleles 11; Oth alleles 1	3.1.19	2022-01-20
128_DL_2021.12	BA.1	0	0.997059	Omicron (BA.1-like)	0.8276	0.0862	scorpio call: Alt alleles 48; Ref alleles 5; Amb alleles 4; Oth alleles 1	3.1.19	2022-01-20
129_DL_2021.12	BA.1	0	0.993464	Omicron (BA.1-like)	0.8448	0.0345	scorpio call: Alt alleles 49; Ref alleles 2; Amb alleles 6; Oth alleles 1	3.1.19	2022-01-20
130_PB_2021.12	BA.1	0	0.991976	Omicron (BA.1-like)	0.7931	0.069	scorpio call: Alt alleles 46; Ref alleles 4; Amb alleles 7; Oth alleles 1	3.1.19	2022-01-20
131_PB_2021.12	BA.1	0	0.993252	Omicron (BA.1-like)	0.8103	0.0517	scorpio call: Alt alleles 47; Ref alleles 3; Amb alleles 7; Oth alleles 1	3.1.19	2022-01-20
132_PB_2021.12	BA.1	0	0.990484	Omicron (BA.1-like)	0.6897	0.0862	scorpio call: Alt alleles 40; Ref alleles 5; Amb alleles 12; Oth alleles 1	3.1.19	2022-01-20
133_PB_2021.12	BA.1	0	0.988774	Omicron (BA.1-like)	0.7241	0.0517	scorpio call: Alt alleles 42; Ref alleles 3; Amb alleles 12; Oth alleles 1	3.1.19	2022-01-20
134_RJ_2021.12	BA.1	0	0.995159	Omicron (BA.1-like)	0.7931	0.0517	scorpio call: Alt alleles 46; Ref alleles 3; Amb alleles 8; Oth alleles 1	3.1.19	2022-01-20
135_UP_2021.12	BA.1	0	0.994736	Omicron (BA.1-like)	0.8448	0.0517	scorpio call: Alt alleles 49; Ref alleles 3; Amb alleles 5; Oth alleles 1	3.1.19	2022-01-20
136_UP_2021.12	BA.1	0	0.995582	Omicron (BA.1-like)	0.8103	0.0862	scorpio call: Alt alleles 47; Ref alleles 5; Amb alleles 5; Oth alleles 1	3.1.19	2022-01-20
137_WB_2021.12	BA.1	0	0.994947	Omicron (BA.1-like)	0.7931	0.069	scorpio call: Alt alleles 46; Ref alleles 4; Amb alleles 6; Oth alleles 2	3.1.19	2022-01-20
138_DL_2021.12	BA.1	0	0.995159	Omicron (BA.1-like)	0.8276	0.069	scorpio call: Alt alleles 48; Ref alleles 4; Amb alleles 5; Oth alleles 1	3.1.19	2022-01-20
139_DL_2021.12	BA.1	0	0.9941	Omicron (BA.1-like)	0.7759	0.0862	scorpio call: Alt alleles 45; Ref alleles 5; Amb alleles 6; Oth alleles 2	3.1.19	2022-01-20
140_DL_2021.12	BA.1	0	0.994312	Omicron (BA.1-like)	0.8621	0.0345	scorpio call: Alt alleles 50; Ref alleles 2; Amb alleles 5; Oth alleles 1	3.1.19	2022-01-20
141_MH_2021.11	BA.1	0	0.990484	Omicron (BA.1-like)	0.8621	0.0345	scorpio call: Alt alleles 50; Ref alleles 2; Amb alleles 4; Oth alleles 2	3.1.19	2022-01-20
142_DL_2021.12	BA.1	0	0.996848	Omicron (BA.1-like)	0.8448	0.1034	scorpio call: Alt alleles 49; Ref alleles 6; Amb alleles 2; Oth alleles 1	3.1.19	2022-01-20
143_UP_2021.12	BA.1.1	0	0.995582	Omicron (BA.1-like)	0.8793	0.0345	scorpio call: Alt alleles 51; Ref alleles 2; Amb alleles 4; Oth alleles 1	3.1.19	2022-01-20
144_MH_2021.12	BA.1.1	0	0.992402	Omicron (BA.1-like)	0.8966	0	scorpio call: Alt alleles 52; Ref alleles 0; Amb alleles 4; Oth alleles 2	3.1.19	2022-01-20
145_MH_2021.12	BA.1.1	0	0.990271	Omicron (BA.1-like)	0.9138	0	scorpio call: Alt alleles 53; Ref alleles 0; Amb alleles 4; Oth alleles 1	3.1.19	2022-01-20
146_MH_2021.12	BA.1.1	0	0.991763	Omicron (BA.1-like)	0.9138	0	scorpio call: Alt alleles 53; Ref alleles 0; Amb alleles 4; Oth alleles 1	3.1.19	2022-01-20
147_DL_2021.12	BA.1	0	0.992402	Omicron (BA.1-like)	0.8276	0.0172	scorpio call: Alt alleles 48; Ref alleles 1; Amb alleles 8; Oth alleles 1	3.1.19	2022-01-20
148_GJ_2021.12	BA.1	0	0.995793	Omicron (BA.1-like)	0.8621	0.0517	scorpio call: Alt alleles 50; Ref alleles 3; Amb alleles 4; Oth alleles 1	3.1.19	2022-01-20
149_DL_2021.12	BA.1	0	0.995793	Omicron (BA.1-like)	0.8448	0.069	scorpio call: Alt alleles 49; Ref alleles 4; Amb alleles 4; Oth alleles 1	3.1.19	2022-01-20
150_MH_2021.11	BA.1.1	0	0.992402	Omicron (BA.1-like)	0.8793	0.0172	scorpio call: Alt alleles 51; Ref alleles 1; Amb alleles 4; Oth alleles 2	3.1.19	2022-01-20
151_DL_2021.12	BA.1	0	0.997901	Probable Omicron (BA.1-like)	0.7241	0.2414	scorpio call: Alt alleles 42; Ref alleles 14; Amb alleles 1; Oth alleles 1	3.1.19	2022-01-20
152_DL_2021.12	BA.1	0	0.996004	Omicron (BA.1-like)	0.8448	0.069	scorpio call: Alt alleles 49; Ref alleles 4; Amb alleles 4; Oth alleles 1	3.1.19	2022-01-20
153_PB_2021.12	BA.1	0	0.978605	Omicron (BA.1-like)	0.8103	0.0517	scorpio call: Alt alleles 47; Ref alleles 3; Amb alleles 7; Oth alleles 1	3.1.19	2022-01-20
154_DL_2021.12	BA.1	0	0.996215	Probable Omicron (BA.1-like)	0.8103	0.1034	scorpio call: Alt alleles 47; Ref alleles 6; Amb alleles 4; Oth alleles 1	3.1.19	2022-01-20
155_MH_2021.11	BA.1.1	0	0.991763	Omicron (BA.1-like)	0.9138	0	scorpio call: Alt alleles 53; Ref alleles 0; Amb alleles 4; Oth alleles 1	3.1.19	2022-01-20
156_MH_2021.11	BA.1.1	0	0.990484	Omicron (BA.1-like)	0.9138	0	scorpio call: Alt alleles 53; Ref alleles 0; Amb alleles 4; Oth alleles 1	3.1.19	2022-01-20
157_India/MH_2021.11	BA.1.1	0	0.991124	Omicron (BA.1-like)	0.8793	0.0345	scorpio call: Alt alleles 51; Ref alleles 2; Amb alleles 4; Oth alleles 1	3.1.19	2022-01-20
158_MH_2021.11	BA.1.1	0	0.987487	Omicron (BA.1-like)	0.8966	0.0172	scorpio call: Alt alleles 52; Ref alleles 1; Amb alleles 4; Oth alleles 1	3.1.19	2022-01-20
159_RJ_2021.12	BA.1	0	0.985335	Omicron (BA.1-like)	0.7759	0.0517	scorpio call: Alt alleles 45; Ref alleles 3; Amb alleles 9; Oth alleles 1	3.1.19	2022-01-20
160_RJ_2021.12	BA.1	0	0.990484	Probable Omicron (BA.1-like)	0.7931	0.1207	scorpio call: Alt alleles 46; Ref alleles 7; Amb alleles 4; Oth alleles 1	3.1.19	2022-01-20
161_RJ_2021.12	BA.1	0	0.990698	Omicron (BA.1-like)	0.7931	0.069	scorpio call: Alt alleles 46; Ref alleles 4; Amb alleles 7; Oth alleles 1	3.1.19	2022-01-20
162_RJ_2021.12	BA.1	0	0.984039	Omicron (BA.1-like)	0.7759	0.0517	scorpio call: Alt alleles 45; Ref alleles 3; Amb alleles 9; Oth alleles 1	3.1.19	2022-01-20
163_RJ_2021.12	BA.1	0	0.991763	Probable Omicron (BA.1-like)	0.7931	0.1207	scorpio call: Alt alleles 46; Ref alleles 7; Amb alleles 4; Oth alleles 1	3.1.19	2022-01-20
164_RJ_2021.12	BA.1	0	0.990484	Omicron (BA.1-like)	0.7931	0.0517	scorpio call: Alt alleles 46; Ref alleles 3; Amb alleles 8; Oth alleles 1	3.1.19	2022-01-20
165_RJ_2021.12	BA.1	0	0.987916	Omicron (BA.1-like)	0.7586	0.0862	scorpio call: Alt alleles 44; Ref alleles 5; Amb alleles 8; Oth alleles 1	3.1.19	2022-01-20
166_RJ_2021.12	BA.1	0	0.983823	Omicron (BA.1-like)	0.8276	0	scorpio call: Alt alleles 48; Ref alleles 0; Amb alleles 9; Oth alleles 1	3.1.19	2022-01-20
167_RJ_2021.12	BA.1	0	0.985119	Omicron (BA.1-like)	0.7759	0.0172	scorpio call: Alt alleles 45; Ref alleles 1; Amb alleles 11; Oth alleles 1	3.1.19	2022-01-20
168_RJ_2021.12	BA.1	0	0.989843	Omicron (BA.1-like)	0.7759	0.0345	scorpio call: Alt alleles 45; Ref alleles 2; Amb alleles 9; Oth alleles 2	3.1.19	2022-01-20
169_RJ_2021.12	BA.1	0	0.987487	Omicron (BA.1-like)	0.7759	0.1034	scorpio call: Alt alleles 45; Ref alleles 6; Amb alleles 6; Oth alleles 1	3.1.19	2022-01-20
170_RJ_2021.12	BA.1	0	0.990484	Omicron (BA.1-like)	0.7759	0.0517	scorpio call: Alt alleles 45; Ref alleles 3; Amb alleles 8; Oth alleles 2	3.1.19	2022-01-20
171_RJ_2021.12	BA.1	0	0.988559	Omicron (BA.1-like)	0.7759	0.1034	scorpio call: Alt alleles 45; Ref alleles 6; Amb alleles 5; Oth alleles 2	3.1.19	2022-01-20
172_MH_2021.11	BA.2	0	0.984255	Omicron (BA.2-like)	0.8615	0.0308	scorpio call: Alt alleles 56; Ref alleles 2; Amb alleles 7; Oth alleles 0	3.1.19	2022-01-20
173_MH_2021.12	BA.1.1	0	0.98274	Omicron (BA.1-like)	0.9138	0	scorpio call: Alt alleles 53; Ref alleles 0; Amb alleles 4; Oth alleles 1	3.1.19	2022-01-20
174_MH_2021.1218	BA.1	0	0.976415	Omicron (BA.1-like)	0.7414	0.1034	scorpio call: Alt alleles 43; Ref alleles 6; Amb alleles 8; Oth alleles 1	3.1.19	2022-01-20
175_AP_2021.1216	BA.1	0	0.994947	Probable Omicron (BA.1-like)	0.7241	0.2069	scorpio call: Alt alleles 42; Ref alleles 12; Amb alleles 3; Oth alleles 1	3.1.19	2022-01-20
176_AP_2021.1221	BA.1	0	0.986842	Probable Omicron (BA.1-like)	0.6724	0.1724	scorpio call: Alt alleles 39; Ref alleles 10; Amb alleles 8; Oth alleles 1	3.1.19	2022-01-20
177_AP_2021.1221	BA.1	0	0.993039	Probable Omicron (BA.1-like)	0.6897	0.2241	scorpio call: Alt alleles 40; Ref alleles 13; Amb alleles 4; Oth alleles 1	3.1.19	2022-01-20
178_AP_2021.1222	BA.1.1	0	0.981655	Omicron (BA.1-like)	0.8793	0.0172	scorpio call: Alt alleles 51; Ref alleles 1; Amb alleles 5; Oth alleles 1	3.1.19	2022-01-20
179_AP_2021.1220	BA.1	0	0.974656	Probable Omicron (BA.1-like)	0.6207	0.1897	scorpio call: Alt alleles 36; Ref alleles 11; Amb alleles 10; Oth alleles 1	3.1.19	2022-01-20
180_AP_2021.1220	BA.1	0	0.974656	Probable Omicron (BA.1-like)	0.7414	0.1897	scorpio call: Alt alleles 43; Ref alleles 11; Amb alleles 3; Oth alleles 1	3.1.19	2022-01-20
181_MH_2021.1222	BA.2	0	0.992827	Omicron (BA.2-like)	0.9538	0.0308	scorpio call: Alt alleles 62; Ref alleles 2; Amb alleles 1; Oth alleles 0	3.1.19	2022-01-20
182_MH_2021.1222	BA.1.1	0	0.991763	Omicron (BA.1-like)	0.9483	0	scorpio call: Alt alleles 55; Ref alleles 0; Amb alleles 2; Oth alleles 1	3.1.19	2022-01-20
183_MH_2021.1222	BA.1	0	0.991763	Omicron (BA.1-like)	0.9138	0.0345	scorpio call: Alt alleles 53; Ref alleles 2; Amb alleles 2; Oth alleles 1	3.1.19	2022-01-20
184_MH_2021.1222	BA.2	0	0.994312	Omicron (BA.2-like)	0.9385	0.0462	scorpio call: Alt alleles 61; Ref alleles 3; Amb alleles 1; Oth alleles 0	3.1.19	2022-01-20
185_MH_2021.1222	BA.2	0	0.994312	Omicron (BA.2-like)	0.9538	0.0308	scorpio call: Alt alleles 62; Ref alleles 2; Amb alleles 1; Oth alleles 0	3.1.19	2022-01-20
186_MH_2021.1221	BA.1	0	0.985981	Omicron (BA.1-like)	0.9483	0	scorpio call: Alt alleles 55; Ref alleles 0; Amb alleles 2; Oth alleles 1	3.1.19	2022-01-20
187_MH_2021.1222	BA.1	0	0.985981	Omicron (BA.1-like)	0.931	0.0172	scorpio call: Alt alleles 54; Ref alleles 1; Amb alleles 2; Oth alleles 1	3.1.19	2022-01-20
188_MH_2021.1222	BA.1	0	0.987916	Omicron (BA.1-like)	0.8276	0.1034	scorpio call: Alt alleles 48; Ref alleles 6; Amb alleles 3; Oth alleles 1	3.1.19	2022-01-20
189_MH_2021.1222	BA.1	0	0.991763	Omicron (BA.1-like)	0.9483	0	scorpio call: Alt alleles 55; Ref alleles 0; Amb alleles 2; Oth alleles 1	3.1.19	2022-01-20
190_MH_2021.1222	BA.1	0	0.982957	Probable Omicron (BA.1-like)	0.7931	0.1379	scorpio call: Alt alleles 46; Ref alleles 8; Amb alleles 3; Oth alleles 1	3.1.19	2022-01-20
191_MH_2021.1220	BA.2	0	0.994312	Omicron (BA.2-like)	0.9692	0.0154	scorpio call: Alt alleles 63; Ref alleles 1; Amb alleles 1; Oth alleles 0	3.1.19	2022-01-20
192_MH_2021.1221	BA.1	0	0.991763	Omicron (BA.1-like)	0.9483	0	scorpio call: Alt alleles 55; Ref alleles 0; Amb alleles 2; Oth alleles 1	3.1.19	2022-01-20
193_MH_2021.1222	BA.2	0	0.971564	Omicron (BA.2-like)	0.9538	0.0308	scorpio call: Alt alleles 62; Ref alleles 2; Amb alleles 1; Oth alleles 0	3.1.19	2022-01-20
194_MH_2021.1221	BA.1	0	0.982307	Omicron (BA.1-like)	0.9483	0	scorpio call: Alt alleles 55; Ref alleles 0; Amb alleles 2; Oth alleles 1	3.1.19	2022-01-20
195_MH_2021.1221	BA.1	0	0.975756	Omicron (BA.1-like)	0.9483	0	scorpio call: Alt alleles 55; Ref alleles 0; Amb alleles 2; Oth alleles 1	3.1.19	2022-01-20
196_MH_2021.1221	BA.1.1	0	0.991763	Omicron (BA.1-like)	0.9483	0	scorpio call: Alt alleles 55; Ref alleles 0; Amb alleles 2; Oth alleles 1	3.1.19	2022-01-20
197_MH_2021.1223	BA.1	0	0.991763	Probable Omicron (BA.1-like)	0.6379	0.2759	scorpio call: Alt alleles 37; Ref alleles 16; Amb alleles 2; Oth alleles 3; scorpio replaced lineage assignment AY.44	3.1.19	2022-01-20
198_MH_2021.1223	BA.1	0	0.991763	Omicron (BA.1-like)	0.9483	0	scorpio call: Alt alleles 55; Ref alleles 0; Amb alleles 2; Oth alleles 1	3.1.19	2022-01-20
199_MH_2021.1222	BA.1	0	0.991763	Omicron (BA.1-like)	0.9483	0	scorpio call: Alt alleles 55; Ref alleles 0; Amb alleles 2; Oth alleles 1	3.1.19	2022-01-20
200_MH_2021.1223	BA.1	0	0.986627	Omicron (BA.1-like)	0.9483	0	scorpio call: Alt alleles 55; Ref alleles 0; Amb alleles 2; Oth alleles 1	3.1.19	2022-01-20
201_MH_2021.1223	BA.1	0	0.991763	Omicron (BA.1-like)	0.931	0.0172	scorpio call: Alt alleles 54; Ref alleles 1; Amb alleles 2; Oth alleles 1	3.1.19	2022-01-20
202_MH_2021.1223	BA.2	0	0.994312	Omicron (BA.2-like)	0.9231	0.0615	scorpio call: Alt alleles 60; Ref alleles 4; Amb alleles 1; Oth alleles 0	3.1.19	2022-01-20
203_MH_2021.1223	BA.2	0	0.994312	Omicron (BA.2-like)	0.9385	0.0462	scorpio call: Alt alleles 61; Ref alleles 3; Amb alleles 1; Oth alleles 0	3.1.19	2022-01-20
204_MH_2021.1223	BA.2	0	0.994312	Omicron (BA.2-like)	0.9692	0.0154	scorpio call: Alt alleles 63; Ref alleles 1; Amb alleles 1; Oth alleles 0	3.1.19	2022-01-20
205_MH_2021.1223	BA.1	0	0.990911	Omicron (BA.1-like)	0.9483	0	scorpio call: Alt alleles 55; Ref alleles 0; Amb alleles 2; Oth alleles 1	3.1.19	2022-01-20
206_MH_2021.1221	BA.2	0	0.98963	Omicron (BA.2-like)	0.9385	0.0462	scorpio call: Alt alleles 61; Ref alleles 3; Amb alleles 1; Oth alleles 0	3.1.19	2022-01-20
207_MH_2021.1223	BA.1	0	0.990484	Omicron (BA.1-like)	0.9483	0	scorpio call: Alt alleles 55; Ref alleles 0; Amb alleles 2; Oth alleles 1	3.1.19	2022-01-20
208_MH_2021.1221	BA.1	0	0.991763	Omicron (BA.1-like)	0.931	0.0172	scorpio call: Alt alleles 54; Ref alleles 1; Amb alleles 2; Oth alleles 1	3.1.19	2022-01-20
209_MH_2021.1221	BA.2	0	0.991124	Omicron (BA.2-like)	0.9385	0.0462	scorpio call: Alt alleles 61; Ref alleles 3; Amb alleles 1; Oth alleles 0	3.1.19	2022-01-20
210_MH_2021.1223	BA.1	0	0.99155	Omicron (BA.1-like)	0.9483	0	scorpio call: Alt alleles 55; Ref alleles 0; Amb alleles 2; Oth alleles 1	3.1.19	2022-01-20
211_MH_2021.1222	BA.1	0	0.991763	Omicron (BA.1-like)	0.9483	0	scorpio call: Alt alleles 55; Ref alleles 0; Amb alleles 2; Oth alleles 1	3.1.19	2022-01-20
212_MH_2021.1222	BA.2	0	0.994312	Omicron (BA.2-like)	0.9385	0.0462	scorpio call: Alt alleles 61; Ref alleles 3; Amb alleles 1; Oth alleles 0	3.1.19	2022-01-20
213_MH_2021.1222	BA.1.1	0	0.966219	Omicron (BA.1-like)	0.931	0.0172	scorpio call: Alt alleles 54; Ref alleles 1; Amb alleles 2; Oth alleles 1	3.1.19	2022-01-20
214_MH_2021.1222	BA.1	0	0.991763	Omicron (BA.1-like)	0.9483	0	scorpio call: Alt alleles 55; Ref alleles 0; Amb alleles 2; Oth alleles 1	3.1.19	2022-01-20
215_MH_2021.1222	BA.1	0	0.989843	Omicron (BA.1-like)	0.9483	0	scorpio call: Alt alleles 55; Ref alleles 0; Amb alleles 2; Oth alleles 1	3.1.19	2022-01-20
216_MH_2021.1222	BA.2	0	0.992827	Omicron (BA.2-like)	0.9692	0.0154	scorpio call: Alt alleles 63; Ref alleles 1; Amb alleles 1; Oth alleles 0	3.1.19	2022-01-20
217_MH_2021.1220	BA.2	0	0.992827	Omicron (BA.2-like)	0.9692	0.0154	scorpio call: Alt alleles 63; Ref alleles 1; Amb alleles 1; Oth alleles 0	3.1.19	2022-01-20
218_MH_2021.1223	BA.2	0	0.99155	Omicron (BA.2-like)	0.9692	0.0154	scorpio call: Alt alleles 63; Ref alleles 1; Amb alleles 1; Oth alleles 0	3.1.19	2022-01-20
219_MH_2021.1222	BA.1.1	0	0.987916	Omicron (BA.1-like)	0.9483	0	scorpio call: Alt alleles 55; Ref alleles 0; Amb alleles 2; Oth alleles 1	3.1.19	2022-01-20
220_MH_2021.1223	BA.2	0	0.994312	Omicron (BA.2-like)	0.9385	0.0462	scorpio call: Alt alleles 61; Ref alleles 3; Amb alleles 1; Oth alleles 0	3.1.19	2022-01-20
221_MH_2021.1223	BA.1	0	0.991763	Omicron (BA.1-like)	0.9483	0	scorpio call: Alt alleles 55; Ref alleles 0; Amb alleles 2; Oth alleles 1	3.1.19	2022-01-20
222_MH_2021.1222	BA.2	0	0.986197	Omicron (BA.2-like)	0.9692	0.0154	scorpio call: Alt alleles 63; Ref alleles 1; Amb alleles 1; Oth alleles 0	3.1.19	2022-01-20
223_MH_2021.1223	BA.1.1	0	0.989416	Omicron (BA.1-like)	0.9138	0.0172	scorpio call: Alt alleles 53; Ref alleles 1; Amb alleles 3; Oth alleles 1	3.1.19	2022-01-20
224_MH_2021.1223	BA.1	0	0.98209	Omicron (BA.1-like)	0.7931	0	scorpio call: Alt alleles 46; Ref alleles 0; Amb alleles 11; Oth alleles 1	3.1.19	2022-01-20
225_MH_2021.1223	BA.1.1	0	0.990911	Omicron (BA.1-like)	0.9483	0	scorpio call: Alt alleles 55; Ref alleles 0; Amb alleles 2; Oth alleles 1	3.1.19	2022-01-20
226_MH_2021.1222	BA.2	0	0.975976	Omicron (BA.2-like)	0.9692	0.0154	scorpio call: Alt alleles 63; Ref alleles 1; Amb alleles 1; Oth alleles 0	3.1.19	2022-01-20
227_MH_2021.1222	BA.2	0	0.994312	Omicron (BA.2-like)	0.9692	0.0154	scorpio call: Alt alleles 63; Ref alleles 1; Amb alleles 1; Oth alleles 0	3.1.19	2022-01-20
228_MH_2021.1222	BA.2	0	0.989202	Omicron (BA.2-like)	0.9692	0.0154	scorpio call: Alt alleles 63; Ref alleles 1; Amb alleles 1; Oth alleles 0	3.1.19	2022-01-20
229_MH_2021.1221	BA.1	0	0.991763	Omicron (BA.1-like)	0.9483	0	scorpio call: Alt alleles 55; Ref alleles 0; Amb alleles 2; Oth alleles 1	3.1.19	2022-01-20
230_MH_2021.1223	BA.1	0	0.976854	Omicron (BA.1-like)	0.9483	0	scorpio call: Alt alleles 55; Ref alleles 0; Amb alleles 2; Oth alleles 1	3.1.19	2022-01-20
231_MH_2021.1224	BA.1	0	0.973775	Omicron (BA.1-like)	0.7759	0.0862	scorpio call: Alt alleles 45; Ref alleles 5; Amb alleles 7; Oth alleles 1	3.1.19	2022-01-20
232_MH_2021.1222	BA.1	0	0.991124	Probable Omicron (BA.1-like)	0.6724	0.2759	scorpio call: Alt alleles 39; Ref alleles 16; Amb alleles 2; Oth alleles 1	3.1.19	2022-01-20
233_GJ_2021.1225	BA.1	0	0.998742	Probable Omicron (BA.1-like)	0.7759	0.1034	scorpio call: Alt alleles 45; Ref alleles 6; Amb alleles 5; Oth alleles 2	3.1.19	2022-01-20
234_DL_2021.12	BA.1	0	0.987057	Omicron (BA.1-like)	0.6897	0	scorpio call: Alt alleles 40; Ref alleles 0; Amb alleles 15; Oth alleles 3; scorpio replaced lineage assignment B.1.1	3.1.19	2022-01-20
235_DL_2021.1226	BA.2	0	0.977292	Omicron (BA.2-like)	0.9538	0.0308	scorpio call: Alt alleles 62; Ref alleles 2; Amb alleles 1; Oth alleles 0	3.1.19	2022-01-20
236_DL_2021.1224	BA.2	0	0.995159	Omicron (BA.2-like)	0.9692	0.0308	scorpio call: Alt alleles 63; Ref alleles 2; Amb alleles 0; Oth alleles 0	3.1.19	2022-01-20
237_DL_2021.1224	BA.1	0	1	Probable Omicron (BA.1-like)	0.8621	0.0862	scorpio call: Alt alleles 50; Ref alleles 5; Amb alleles 1; Oth alleles 2	3.1.19	2022-01-20
238_DL_2021.1224	BA.2	0	0.973775	Omicron (BA.2-like)	0.9692	0.0308	scorpio call: Alt alleles 63; Ref alleles 2; Amb alleles 0; Oth alleles 0	3.1.19	2022-01-20
239_DL_2021.1227	BA.2	0	0.998321	Omicron (BA.2-like)	0.9692	0.0308	scorpio call: Alt alleles 63; Ref alleles 2; Amb alleles 0; Oth alleles 0	3.1.19	2022-01-20
240_DL_2021.1222	BA.2	0	0.989416	Omicron (BA.2-like)	0.8769	0.0615	scorpio call: Alt alleles 57; Ref alleles 4; Amb alleles 4; Oth alleles 0	3.1.19	2022-01-20
241_PB_2021.1223	BA.1.1	0	1	Omicron (BA.1-like)	0.8276	0.1207	scorpio call: Alt alleles 48; Ref alleles 7; Amb alleles 0; Oth alleles 3	3.1.19	2022-01-20
242_PB_2021.1224	BA.1.1	0	1	Probable Omicron (BA.1-like)	0.8103	0.1552	scorpio call: Alt alleles 47; Ref alleles 9; Amb alleles 0; Oth alleles 2	3.1.19	2022-01-20
243_PB_2021.1224	BA.1.1	0	1	Omicron (BA.1-like)	0.8448	0.1207	scorpio call: Alt alleles 49; Ref alleles 7; Amb alleles 0; Oth alleles 2	3.1.19	2022-01-20
244_PB_2021.1223	BA.1.1	0	1	Omicron (BA.1-like)	0.8793	0.069	scorpio call: Alt alleles 51; Ref alleles 4; Amb alleles 0; Oth alleles 3	3.1.19	2022-01-20
245_PB_2021.1222	BA.1	0	1	Omicron (BA.1-like)	0.8621	0.0862	scorpio call: Alt alleles 50; Ref alleles 5; Amb alleles 0; Oth alleles 3	3.1.19	2022-01-20
246_HR_2021.1221	BA.1	0	1	Omicron (BA.1-like)	0.8621	0.0862	scorpio call: Alt alleles 50; Ref alleles 5; Amb alleles 0; Oth alleles 3	3.1.19	2022-01-20
247_PB_2021.1228	BA.1.1	0	1	Omicron (BA.1-like)	0.8448	0.1207	scorpio call: Alt alleles 49; Ref alleles 7; Amb alleles 0; Oth alleles 2	3.1.19	2022-01-20
248_PB_2021.1216	BA.1	0	1	Omicron (BA.1-like)	0.8621	0.1034	scorpio call: Alt alleles 50; Ref alleles 6; Amb alleles 0; Oth alleles 2	3.1.19	2022-01-20
249_PB_2021.1227	BA.1	0	1	Omicron (BA.1-like)	0.8448	0.1207	scorpio call: Alt alleles 49; Ref alleles 7; Amb alleles 0; Oth alleles 2	3.1.19	2022-01-20
250_PB_2021.1222	BA.1	0	1	Omicron (BA.1-like)	0.8448	0.0862	scorpio call: Alt alleles 49; Ref alleles 5; Amb alleles 0; Oth alleles 4	3.1.19	2022-01-20
251_PB_2021.1228	BA.1.1	0	1	Omicron (BA.1-like)	0.8621	0.1034	scorpio call: Alt alleles 50; Ref alleles 6; Amb alleles 0; Oth alleles 2	3.1.19	2022-01-20
252_PB_2021.1223	BA.1.1	0	1	Probable Omicron (BA.1-like)	0.8448	0.1379	scorpio call: Alt alleles 49; Ref alleles 8; Amb alleles 0; Oth alleles 1	3.1.19	2022-01-20
253_PB_2021.1222	BA.1	0	0.99979	Omicron (BA.1-like)	0.8448	0.1034	scorpio call: Alt alleles 49; Ref alleles 6; Amb alleles 0; Oth alleles 3	3.1.19	2022-01-20
254_PB_2021.1224	BA.1.1	0	1	Probable Omicron (BA.1-like)	0.7414	0.2241	scorpio call: Alt alleles 43; Ref alleles 13; Amb alleles 0; Oth alleles 2	3.1.19	2022-01-20
255_PB_2021.1227	BA.2	0	1	Omicron (BA.2-like)	0.9077	0.0769	scorpio call: Alt alleles 59; Ref alleles 5; Amb alleles 0; Oth alleles 1	3.1.19	2022-01-20
256_PB_2022.0105	BA.2	0	1	Omicron (BA.2-like)	0.9231	0.0769	scorpio call: Alt alleles 60; Ref alleles 5; Amb alleles 0; Oth alleles 0	3.1.19	2022-01-20
257_PB_2021.1227	BA.2	0	1	Omicron (BA.2-like)	0.9231	0.0769	scorpio call: Alt alleles 60; Ref alleles 5; Amb alleles 0; Oth alleles 0	3.1.19	2022-01-20
258_PB_2021.1226	BA.2	0	1	Omicron (BA.2-like)	0.9077	0.0923	scorpio call: Alt alleles 59; Ref alleles 6; Amb alleles 0; Oth alleles 0	3.1.19	2022-01-20
259_PB_2021.1227	BA.2	0	1	Omicron (BA.2-like)	0.8923	0.1077	scorpio call: Alt alleles 58; Ref alleles 7; Amb alleles 0; Oth alleles 0	3.1.19	2022-01-20
260_PB_2021.1231	BA.2	0	1	Omicron (BA.2-like)	0.9231	0.0615	scorpio call: Alt alleles 60; Ref alleles 4; Amb alleles 0; Oth alleles 1	3.1.19	2022-01-20
261_PB_2021.1228	BA.2	0	0.99748	Omicron (BA.2-like)	0.9385	0.0462	scorpio call: Alt alleles 61; Ref alleles 3; Amb alleles 0; Oth alleles 1	3.1.19	2022-01-20
262_PB_2021.1227	BA.2	0	0.99979	Omicron (BA.2-like)	0.9385	0.0462	scorpio call: Alt alleles 61; Ref alleles 3; Amb alleles 0; Oth alleles 1	3.1.19	2022-01-20
263_UP_2021.1228	BA.2	0	1	Probable Omicron (BA.2-like)	0.7077	0.2769	scorpio call: Alt alleles 46; Ref alleles 18; Amb alleles 0; Oth alleles 1	3.1.19	2022-01-20
264_PB_2021.1231	BA.2	0	0.997901	Omicron (BA.2-like)	0.9385	0.0462	scorpio call: Alt alleles 61; Ref alleles 3; Amb alleles 0; Oth alleles 1	3.1.19	2022-01-20
265_PB_2021.1231	BA.2	0	0.999581	Omicron (BA.2-like)	0.9385	0.0462	scorpio call: Alt alleles 61; Ref alleles 3; Amb alleles 0; Oth alleles 1	3.1.19	2022-01-20
266_PB_2021.1231	BA.2	0	0.994947	Omicron (BA.2-like)	0.9231	0.0615	scorpio call: Alt alleles 60; Ref alleles 4; Amb alleles 0; Oth alleles 1	3.1.19	2022-01-20
267_PB_2021.1227	BA.2	0	0.976854	Omicron (BA.2-like)	0.9231	0.0615	scorpio call: Alt alleles 60; Ref alleles 4; Amb alleles 0; Oth alleles 1	3.1.19	2022-01-20
268_PB_2021.1226	BA.2	0	0.997269	Omicron (BA.2-like)	0.9385	0.0462	scorpio call: Alt alleles 61; Ref alleles 3; Amb alleles 0; Oth alleles 1	3.1.19	2022-01-20
269_MH_2022.0104	BA.2	0	1	Omicron (BA.2-like)	0.9692	0.0308	scorpio call: Alt alleles 63; Ref alleles 2; Amb alleles 0; Oth alleles 0	3.1.19	2022-01-20
270_MH_2022.0103	BA.1	0	0.975536	Probable Omicron (BA.1-like)	0.8448	0.1034	scorpio call: Alt alleles 49; Ref alleles 6; Amb alleles 1; Oth alleles 2	3.1.19	2022-01-20
271_DL_2021.1216	BA.1	0	1	Probable Omicron (BA.1-like)	0.8448	0.1379	scorpio call: Alt alleles 49; Ref alleles 8; Amb alleles 0; Oth alleles 1	3.1.19	2022-01-20
272_HR_2022.01	BA.1.1	0	0.981003	Omicron (BA.1-like)	0.7414	0	scorpio call: Alt alleles 43; Ref alleles 0; Amb alleles 13; Oth alleles 2	3.1.19	2022-01-20
273_HR_2022.01	BA.2	0	0.987272	Omicron (BA.2-like)	0.8923	0.0154	scorpio call: Alt alleles 58; Ref alleles 1; Amb alleles 6; Oth alleles 0	3.1.19	2022-01-20
274_HR_2022.01	BA.1	0	0.984903	Omicron (BA.1-like)	0.6897	0	scorpio call: Alt alleles 40; Ref alleles 0; Amb alleles 15; Oth alleles 3; scorpio replaced lineage assignment B.1.1	3.1.19	2022-01-20
275_DL_2022.01	BA.2	0	0.990057	Omicron (BA.2-like)	0.8615	0.0154	scorpio call: Alt alleles 56; Ref alleles 1; Amb alleles 8; Oth alleles 0	3.1.19	2022-01-20
276_DL_2022.01	BA.1	0	0.978605	Omicron (BA.1-like)	0.7759	0	scorpio call: Alt alleles 45; Ref alleles 0; Amb alleles 12; Oth alleles 1	3.1.19	2022-01-20
277_DL_2022.01	BA.1.1	0	0.977073	Omicron (BA.1-like)	0.7414	0	scorpio call: Alt alleles 43; Ref alleles 0; Amb alleles 13; Oth alleles 2	3.1.19	2022-01-20
278_DL_2022.01	BA.2	0	0.979697	Omicron (BA.2-like)	0.8769	0.0154	scorpio call: Alt alleles 57; Ref alleles 1; Amb alleles 6; Oth alleles 1	3.1.19	2022-01-20
279_DL_2022.01	BA.2	0	0.975097	Omicron (BA.2-like)	0.8923	0.0154	scorpio call: Alt alleles 58; Ref alleles 1; Amb alleles 6; Oth alleles 0	3.1.19	2022-01-20
280_DL_2022.01	BA.1	0	0.977511	Omicron (BA.1-like)	0.7069	0	scorpio call: Alt alleles 41; Ref alleles 0; Amb alleles 15; Oth alleles 2	3.1.19	2022-01-20
281_HR_2022.01	BA.2	0	0.988345	Omicron (BA.2-like)	0.8	0.0462	scorpio call: Alt alleles 52; Ref alleles 3; Amb alleles 9; Oth alleles 1	3.1.19	2022-01-20
282_HR_2022.01	BA.2	0	0.996426	Omicron (BA.2-like)	0.8308	0.0615	scorpio call: Alt alleles 54; Ref alleles 4; Amb alleles 5; Oth alleles 2	3.1.19	2022-01-20
283_HR_2022.01	BA.1	0	0.988345	Probable Omicron (BA.1-like)	0.5862	0.0345	scorpio call: Alt alleles 34; Ref alleles 2; Amb alleles 21; Oth alleles 1	3.1.19	2022-01-20
284_HR_2022.01	BA.2	0	0.968453	Omicron (BA.2-like)	0.8615	0.0308	scorpio call: Alt alleles 56; Ref alleles 2; Amb alleles 5; Oth alleles 2	3.1.19	2022-01-20
285_HR_2022-01	BA.2	0	0.990057	Omicron (BA.2-like)	0.8615	0.0308	scorpio call: Alt alleles 56; Ref alleles 2; Amb alleles 4; Oth alleles 3	3.1.19	2022-01-20
286_HR_2022.01	BA.2	0	0.991124	Omicron (BA.2-like)	0.8615	0.0308	scorpio call: Alt alleles 56; Ref alleles 2; Amb alleles 5; Oth alleles 2	3.1.19	2022-01-20
287_DL_2022.01	BA.1	0	0.979697	Omicron (BA.1-like)	0.8448	0.0172	scorpio call: Alt alleles 49; Ref alleles 1; Amb alleles 6; Oth alleles 2	3.1.19	2022-01-20
288_DL_2022.01	BA.2	0	0.992614	Omicron (BA.2-like)	0.8308	0.0154	scorpio call: Alt alleles 54; Ref alleles 1; Amb alleles 8; Oth alleles 2	3.1.19	2022-01-20
289_DL_2022.01	BA.1.1	0	0.990057	Omicron (BA.1-like)	0.8966	0	scorpio call: Alt alleles 52; Ref alleles 0; Amb alleles 4; Oth alleles 2	3.1.19	2022-01-20
290_DL_2022.01	BA.1.1	0	0.972228	Omicron (BA.1-like)	0.7414	0	scorpio call: Alt alleles 43; Ref alleles 0; Amb alleles 13; Oth alleles 2	3.1.19	2022-01-20
291_HR_2022.01	BA.2	0	0.993039	Omicron (BA.2-like)	0.8615	0.0154	scorpio call: Alt alleles 56; Ref alleles 1; Amb alleles 6; Oth alleles 2	3.1.19	2022-01-20
292_HR_2022.01	BA.2	0	0.990911	Omicron (BA.2-like)	0.8769	0.0154	scorpio call: Alt alleles 57; Ref alleles 1; Amb alleles 6; Oth alleles 1	3.1.19	2022-01-20
293_HR_2022.01	BA.1	0	0.981872	Omicron (BA.1-like)	0.8276	0.0172	scorpio call: Alt alleles 48; Ref alleles 1; Amb alleles 8; Oth alleles 1	3.1.19	2022-01-20
294_DL_2022.01	BA.2	0	0.991976	Omicron (BA.2-like)	0.8923	0.0154	scorpio call: Alt alleles 58; Ref alleles 1; Amb alleles 5; Oth alleles 1	3.1.19	2022-01-20
295_DL_2022.01	BA.2	0	0.988559	Omicron (BA.2-like)	0.8615	0.0154	scorpio call: Alt alleles 56; Ref alleles 1; Amb alleles 6; Oth alleles 2	3.1.19	2022-01-20
296_DL_2022.01	BA.2	0	0.993888	Omicron (BA.2-like)	0.9077	0.0154	scorpio call: Alt alleles 59; Ref alleles 1; Amb alleles 4; Oth alleles 1	3.1.19	2022-01-20
297_DL_2022.01	BA.2	0	0.983607	Omicron (BA.2-like)	0.8923	0.0154	scorpio call: Alt alleles 58; Ref alleles 1; Amb alleles 4; Oth alleles 2	3.1.19	2022-01-20
298_DL_2022.01	BA.2	0	0.993039	Omicron (BA.2-like)	0.8462	0.0154	scorpio call: Alt alleles 55; Ref alleles 1; Amb alleles 7; Oth alleles 2	3.1.19	2022-01-20
299_DL_2022.01	BA.1.1	0	0.975317	Omicron (BA.1-like)	0.8621	0	scorpio call: Alt alleles 50; Ref alleles 0; Amb alleles 6; Oth alleles 2	3.1.19	2022-01-20
300_DL_2022.01	BA.2	0	0.987057	Omicron (BA.2-like)	0.8923	0.0154	scorpio call: Alt alleles 58; Ref alleles 1; Amb alleles 5; Oth alleles 1	3.1.19	2022-01-20
301_DL_2022.01	BA.1	0	0.98339	Omicron (BA.1-like)	0.8448	0.0172	scorpio call: Alt alleles 49; Ref alleles 1; Amb alleles 6; Oth alleles 2	3.1.19	2022-01-20
302_DL_2022.01	BA.2	0	0.990271	Omicron (BA.2-like)	0.8923	0.0154	scorpio call: Alt alleles 58; Ref alleles 1; Amb alleles 4; Oth alleles 2	3.1.19	2022-01-20
303_DL_2022.01	BA.2	0	0.982523	Omicron (BA.2-like)	0.9077	0.0154	scorpio call: Alt alleles 59; Ref alleles 1; Amb alleles 4; Oth alleles 1	3.1.19	2022-01-20
304_DL_2022.01	BA.2	0	0.986627	Omicron (BA.2-like)	0.8769	0.0308	scorpio call: Alt alleles 57; Ref alleles 2; Amb alleles 5; Oth alleles 1	3.1.19	2022-01-20
305_DL_2022.01	BA.2	0	0.991337	Omicron (BA.2-like)	0.8769	0.0154	scorpio call: Alt alleles 57; Ref alleles 1; Amb alleles 5; Oth alleles 2	3.1.19	2022-01-20
306_DL_2022.01	BA.1.1	0	0.984039	Omicron (BA.1-like)	0.8621	0	scorpio call: Alt alleles 50; Ref alleles 0; Amb alleles 5; Oth alleles 3	3.1.19	2022-01-20
307_DL_2022.01	BA.2	0	0.973554	Omicron (BA.2-like)	0.9077	0.0154	scorpio call: Alt alleles 59; Ref alleles 1; Amb alleles 3; Oth alleles 2	3.1.19	2022-01-20
308_DL_2022.01	BA.1	0	0.981655	Omicron (BA.1-like)	0.7759	0	scorpio call: Alt alleles 45; Ref alleles 0; Amb alleles 11; Oth alleles 2	3.1.19	2022-01-20
309_DL_2022.01	BA.2	0	0.993252	Omicron (BA.2-like)	0.8923	0.0154	scorpio call: Alt alleles 58; Ref alleles 1; Amb alleles 4; Oth alleles 2	3.1.19	2022-01-20
310_DL_2022.01	BA.1	0	0.990484	Omicron (BA.1-like)	0.7931	0.0172	scorpio call: Alt alleles 46; Ref alleles 1; Amb alleles 9; Oth alleles 2	3.1.19	2022-01-20
311_DL_2022.01	BA.1	0	0.9941	Omicron (BA.1-like)	0.7759	0.0517	scorpio call: Alt alleles 45; Ref alleles 3; Amb alleles 7; Oth alleles 3	3.1.19	2022-01-20
312_DL_2022.01	BA.2	0	0.992614	Omicron (BA.2-like)	0.8308	0.0308	scorpio call: Alt alleles 54; Ref alleles 2; Amb alleles 7; Oth alleles 2	3.1.19	2022-01-20
313_DL_2022.01	BA.1.1	0	0.990484	Omicron (BA.1-like)	0.8103	0	scorpio call: Alt alleles 47; Ref alleles 0; Amb alleles 8; Oth alleles 3	3.1.19	2022-01-20
314_DL_2022.01	BA.1.1	0	0.98963	Omicron (BA.1-like)	0.8448	0	scorpio call: Alt alleles 49; Ref alleles 0; Amb alleles 8; Oth alleles 1	3.1.19	2022-01-20
315_DL_2022.01	BA.1.1	0	0.990484	Omicron (BA.1-like)	0.8448	0	scorpio call: Alt alleles 49; Ref alleles 0; Amb alleles 6; Oth alleles 3	3.1.19	2022-01-20
316_DL_2022.01	BA.2	0	0.993039	Omicron (BA.2-like)	0.9077	0.0154	scorpio call: Alt alleles 59; Ref alleles 1; Amb alleles 4; Oth alleles 1	3.1.19	2022-01-20
317_DL_2022.01	BA.2	0	0.994524	Omicron (BA.2-like)	0.8769	0.0154	scorpio call: Alt alleles 57; Ref alleles 1; Amb alleles 5; Oth alleles 2	3.1.19	2022-01-20
318_DL_2022.01	BA.2	0	0.992189	Omicron (BA.2-like)	0.8923	0.0154	scorpio call: Alt alleles 58; Ref alleles 1; Amb alleles 5; Oth alleles 1	3.1.19	2022-01-20
319_DL_2022.01	BA.2	0	0.994947	Omicron (BA.2-like)	0.8615	0.0308	scorpio call: Alt alleles 56; Ref alleles 2; Amb alleles 5; Oth alleles 2	3.1.19	2022-01-20
320_DL_2022.01	BA.1	0	0.99155	Omicron (BA.1-like)	0.6034	0.0345	scorpio call: Alt alleles 35; Ref alleles 2; Amb alleles 17; Oth alleles 4	3.1.19	2022-01-20
321_DL_2022.01	BA.1	0	0.985335	Omicron (BA.1-like)	0.8276	0	scorpio call: Alt alleles 48; Ref alleles 0; Amb alleles 8; Oth alleles 2	3.1.19	2022-01-20
322_DL_2022.01	BA.1.1	0	0.988345	Omicron (BA.1-like)	0.7759	0.0172	scorpio call: Alt alleles 45; Ref alleles 1; Amb alleles 9; Oth alleles 3	3.1.19	2022-01-20
323_DL_2022.01	BA.1	0	0.98963	Omicron (BA.1-like)	0.8448	0	scorpio call: Alt alleles 49; Ref alleles 0; Amb alleles 6; Oth alleles 3	3.1.19	2022-01-20
324_DL_2022.01	BA.1.1	0	0.979478	Omicron (BA.1-like)	0.7586	0.0172	scorpio call: Alt alleles 44; Ref alleles 1; Amb alleles 11; Oth alleles 2	3.1.19	2022-01-20
325_DL_2022.01	BA.2	0	0.971342	Omicron (BA.2-like)	0.8462	0.0615	scorpio call: Alt alleles 55; Ref alleles 4; Amb alleles 5; Oth alleles 1	3.1.19	2022-01-20
326_DL_2022.01	BA.1	0	0.986842	Omicron (BA.1-like)	0.8103	0	scorpio call: Alt alleles 47; Ref alleles 0; Amb alleles 9; Oth alleles 2	3.1.19	2022-01-20
327_DL_2022.01	BA.2	0	0.989843	Omicron (BA.2-like)	0.8923	0.0154	scorpio call: Alt alleles 58; Ref alleles 1; Amb alleles 5; Oth alleles 1	3.1.19	2022-01-20
328_DL_2022.01	BA.2	0	0.993464	Omicron (BA.2-like)	0.8923	0.0154	scorpio call: Alt alleles 58; Ref alleles 1; Amb alleles 5; Oth alleles 1	3.1.19	2022-01-20
329_DL_2022.01	BA.1	0	0.98274	Probable Omicron (BA.1-like)	0.6552	0.0172	scorpio call: Alt alleles 38; Ref alleles 1; Amb alleles 17; Oth alleles 2	3.1.19	2022-01-20
330_DL_2022.01	BA.1.1	0	0.990271	Omicron (BA.1-like)	0.8621	0	scorpio call: Alt alleles 50; Ref alleles 0; Amb alleles 6; Oth alleles 2	3.1.19	2022-01-20
331_DL_2022.01	BA.1	0	0.983174	Probable Omicron (BA.1-like)	0.6034	0.1379	scorpio call: Alt alleles 35; Ref alleles 8; Amb alleles 12; Oth alleles 3	3.1.19	2022-01-20
332_DL_2022.01	BA.1.1	0	0.987916	Omicron (BA.1-like)	0.7414	0	scorpio call: Alt alleles 43; Ref alleles 0; Amb alleles 13; Oth alleles 2	3.1.19	2022-01-20
333_DL_2022.01	BA.1	0	0.988345	Omicron (BA.1-like)	0.8103	0.0345	scorpio call: Alt alleles 47; Ref alleles 2; Amb alleles 7; Oth alleles 2	3.1.19	2022-01-20
334_DL_2022.01	BA.1	0	0.981438	Probable Omicron (BA.1-like)	0.6034	0.0172	scorpio call: Alt alleles 35; Ref alleles 1; Amb alleles 20; Oth alleles 2	3.1.19	2022-01-20
335_DL_2022.01	BA.2	0	0.990271	Omicron (BA.2-like)	0.8462	0.0154	scorpio call: Alt alleles 55; Ref alleles 1; Amb alleles 7; Oth alleles 2	3.1.19	2022-01-20
336_DL_2022.01	BA.1.1	0	0.988774	Omicron (BA.1-like)	0.7586	0	scorpio call: Alt alleles 44; Ref alleles 0; Amb alleles 11; Oth alleles 3	3.1.19	2022-01-20
337_DL_2022.01	BA.1	0	0.987057	Omicron (BA.1-like)	0.7931	0	scorpio call: Alt alleles 46; Ref alleles 0; Amb alleles 10; Oth alleles 2	3.1.19	2022-01-20
338_DL_2022.01	BA.1	0	0.989416	Omicron (BA.1-like)	0.8276	0	scorpio call: Alt alleles 48; Ref alleles 0; Amb alleles 7; Oth alleles 3	3.1.19	2022-01-20
339_DL_2022.01	BA.2	0	0.974436	Omicron (BA.2-like)	0.8923	0.0615	scorpio call: Alt alleles 58; Ref alleles 4; Amb alleles 2; Oth alleles 1	3.1.19	2022-01-20
340_DL_2022.01	BA.2	0	0.996004	Omicron (BA.2-like)	0.8154	0.0308	scorpio call: Alt alleles 53; Ref alleles 2; Amb alleles 7; Oth alleles 3	3.1.19	2022-01-20
341_DL_2022.01	BA.2	0	0.995793	Omicron (BA.2-like)	0.8462	0.0308	scorpio call: Alt alleles 55; Ref alleles 2; Amb alleles 6; Oth alleles 2	3.1.19	2022-01-20
342_DL_2022.01	BA.2	0	0.995582	Omicron (BA.2-like)	0.8615	0.0462	scorpio call: Alt alleles 56; Ref alleles 3; Amb alleles 4; Oth alleles 2	3.1.19	2022-01-20
343_DL_2022.01	BA.2	0	0.992827	Omicron (BA.2-like)	0.8154	0.0462	scorpio call: Alt alleles 53; Ref alleles 3; Amb alleles 6; Oth alleles 3	3.1.19	2022-01-20
344_DL_2022.01	BA.2	0	0.981438	Omicron (BA.2-like)	0.6769	0.0308	scorpio call: Alt alleles 44; Ref alleles 2; Amb alleles 13; Oth alleles 6	3.1.19	2022-01-20
345_DL_2022.01	BA.1	0	0.987272	Omicron (BA.1-like)	0.7069	0.0172	scorpio call: Alt alleles 41; Ref alleles 1; Amb alleles 13; Oth alleles 3; scorpio replaced lineage assignment B.1.1	3.1.19	2022-01-20
346_DL_2022.01	BA.1	0	0.983823	Omicron (BA.1-like)	0.6034	0.069	scorpio call: Alt alleles 35; Ref alleles 4; Amb alleles 15; Oth alleles 4	3.1.19	2022-01-20
347_DL_2022.01	BA.1	0	0.9941	Omicron (BA.1-like)	0.7069	0.1034	scorpio call: Alt alleles 41; Ref alleles 6; Amb alleles 6; Oth alleles 5	3.1.19	2022-01-20
348_DL_2022.01	BA.1	0	0.989416	Omicron (BA.1-like)	0.7586	0.0345	scorpio call: Alt alleles 44; Ref alleles 2; Amb alleles 9; Oth alleles 3	3.1.19	2022-01-20
349_DL_2022.01	BA.1	0	0.99155	Omicron (BA.1-like)	0.7069	0.069	scorpio call: Alt alleles 41; Ref alleles 4; Amb alleles 9; Oth alleles 4	3.1.19	2022-01-20
350_DL_2022.01	BA.1	0	0.994947	Probable Omicron (BA.1-like)	0.7069	0.069	scorpio call: Alt alleles 41; Ref alleles 4; Amb alleles 8; Oth alleles 5	3.1.19	2022-01-20
351_DL_2022.01	BA.2	0	0.993676	Omicron (BA.2-like)	0.8615	0.0154	scorpio call: Alt alleles 56; Ref alleles 1; Amb alleles 5; Oth alleles 3	3.1.19	2022-01-20
352_DL_2022.01	BA.2	0	0.994736	Omicron (BA.2-like)	0.8308	0.0308	scorpio call: Alt alleles 54; Ref alleles 2; Amb alleles 8; Oth alleles 1	3.1.19	2022-01-20
353_DL_2022.01	BA.2	0	0.995793	Omicron (BA.2-like)	0.8	0.0462	scorpio call: Alt alleles 52; Ref alleles 3; Amb alleles 8; Oth alleles 2	3.1.19	2022-01-20
354_DL_2022.01	BA.2	0	0.992827	Omicron (BA.2-like)	0.8769	0.0154	scorpio call: Alt alleles 57; Ref alleles 1; Amb alleles 5; Oth alleles 2	3.1.19	2022-01-20
355_DL_2022.01	BA.2	0	0.996848	Omicron (BA.2-like)	0.7846	0.0615	scorpio call: Alt alleles 51; Ref alleles 4; Amb alleles 7; Oth alleles 3	3.1.19	2022-01-20
356_DL_2022.01	BA.1	0	0.985981	Probable Omicron (BA.1-like)	0.5517	0.0862	scorpio call: Alt alleles 32; Ref alleles 5; Amb alleles 17; Oth alleles 4	3.1.19	2022-01-20
357_DL_2022.01	BA.1	0	0.992189	Omicron (BA.1-like)	0.7241	0.0172	scorpio call: Alt alleles 42; Ref alleles 1; Amb alleles 11; Oth alleles 4	3.1.19	2022-01-20
358_DL_2022.01	BA.1	0	0.975317	Probable Omicron (BA.1-like)	0.6207	0.069	scorpio call: Alt alleles 36; Ref alleles 4; Amb alleles 17; Oth alleles 1	3.1.19	2022-01-20
359_DL_2022.01	BA.1	0	0.987701	Probable Omicron (BA.1-like)	0.6379	0.069	scorpio call: Alt alleles 37; Ref alleles 4; Amb alleles 13; Oth alleles 4	3.1.19	2022-01-20
360_DL_2022.01	BA.1.1	0	0.988988	Omicron (BA.1-like)	0.8448	0	scorpio call: Alt alleles 49; Ref alleles 0; Amb alleles 6; Oth alleles 3	3.1.19	2022-01-20
361_DL_2022.01	BA.1.1	0	0.989843	Omicron (BA.1-like)	0.8103	0	scorpio call: Alt alleles 47; Ref alleles 0; Amb alleles 8; Oth alleles 3	3.1.19	2022-01-20
362_DL_2022.01	BA.1	0	0.988559	Omicron (BA.1-like)	0.7759	0.0517	scorpio call: Alt alleles 45; Ref alleles 3; Amb alleles 9; Oth alleles 1	3.1.19	2022-01-20
363_DL_2022.01	BA.2	0	0.991337	Omicron (BA.2-like)	0.8308	0.0154	scorpio call: Alt alleles 54; Ref alleles 1; Amb alleles 6; Oth alleles 4	3.1.19	2022-01-20
364_DL_2022.01	BA.1	0	0.993039	Probable Omicron (BA.1-like)	0.6207	0.1034	scorpio call: Alt alleles 36; Ref alleles 6; Amb alleles 12; Oth alleles 4; scorpio replaced lineage assignment B.1.1	3.1.19	2022-01-20
365_DL_2022.01	BA.1	0	0.988988	Omicron (BA.1-like)	0.7241	0.0345	scorpio call: Alt alleles 42; Ref alleles 2; Amb alleles 12; Oth alleles 2	3.1.19	2022-01-20
366_DL_2022.01	BA.1	0	0.991337	Probable Omicron (BA.1-like)	0.6379	0.0862	scorpio call: Alt alleles 37; Ref alleles 5; Amb alleles 12; Oth alleles 4	3.1.19	2022-01-20
367_DL_2022.01	BA.1	0	0.984039	Omicron (BA.1-like)	0.7069	0.0172	scorpio call: Alt alleles 41; Ref alleles 1; Amb alleles 12; Oth alleles 4	3.1.19	2022-01-20
368_DL_2022.01	BA.2	0	0.993252	Omicron (BA.2-like)	0.7692	0.0615	scorpio call: Alt alleles 50; Ref alleles 4; Amb alleles 10; Oth alleles 1	3.1.19	2022-01-20
369_PB_2021.1112	BA.1	0	0.99979	Probable Omicron (BA.1-like)	0.7586	0.1724	scorpio call: Alt alleles 44; Ref alleles 10; Amb alleles 3; Oth alleles 1	3.1.19	2022-01-20
370_GJ_2021.1229	BA.1	0	0.9941	Probable Omicron (BA.1-like)	0.7586	0.1207	scorpio call: Alt alleles 44; Ref alleles 7; Amb alleles 5; Oth alleles 2	3.1.19	2022-01-20
371_GJ_2021.1225	BA.1.1	0	0.996215	Omicron (BA.1-like)	0.8621	0	scorpio call: Alt alleles 50; Ref alleles 0; Amb alleles 6; Oth alleles 2	3.1.19	2022-01-20
372_HR_2022.01	BA.1	0	0.984903	Omicron (BA.1-like)	0.6897	0	scorpio call: Alt alleles 40; Ref alleles 0; Amb alleles 15; Oth alleles 3; scorpio replaced lineage assignment B.1.1	3.1.19	2022-01-20
373_HR_2022.01	BA.1.1	0	1	Probable Omicron (BA.1-like)	0.7931	0.1724	scorpio call: Alt alleles 46; Ref alleles 10; Amb alleles 0; Oth alleles 2	3.1.19	2022-01-20
374_HR_2022.01	BA.1.1	0	1	Probable Omicron (BA.1-like)	0.7414	0.2241	scorpio call: Alt alleles 43; Ref alleles 13; Amb alleles 0; Oth alleles 2	3.1.19	2022-01-20
375_HR_2022.01	BA.1	0	1	Probable Omicron (BA.1-like)	0.7414	0.2241	scorpio call: Alt alleles 43; Ref alleles 13; Amb alleles 0; Oth alleles 2	3.1.19	2022-01-20
376_HR_2022.01	BA.2	0	1	Probable Omicron (BA.2-like)	0.7692	0.2308	scorpio call: Alt alleles 50; Ref alleles 15; Amb alleles 0; Oth alleles 0	3.1.19	2022-01-20
377_HR_2022.01	BA.2	0	1	Omicron (BA.2-like)	0.9231	0.0769	scorpio call: Alt alleles 60; Ref alleles 5; Amb alleles 0; Oth alleles 0	3.1.19	2022-01-20
378_HR_2022.01	BA.2	0	1	Omicron (BA.2-like)	0.9077	0.0769	scorpio call: Alt alleles 59; Ref alleles 5; Amb alleles 0; Oth alleles 1	3.1.19	2022-01-20
379_HR_2022.01	BA.2	0	1	Omicron (BA.2-like)	0.9077	0.0769	scorpio call: Alt alleles 59; Ref alleles 5; Amb alleles 0; Oth alleles 1	3.1.19	2022-01-20
380_HR_2022.01	BA.1	0	1	Omicron (BA.1-like)	0.8621	0.1034	scorpio call: Alt alleles 50; Ref alleles 6; Amb alleles 0; Oth alleles 2	3.1.19	2022-01-20
381_HR_2022.01	BA.2	0	1	Omicron (BA.2-like)	0.9231	0.0615	scorpio call: Alt alleles 60; Ref alleles 4; Amb alleles 0; Oth alleles 1	3.1.19	2022-01-20
382_HR_2022.01	BA.2	0	1	Omicron (BA.2-like)	0.9231	0.0615	scorpio call: Alt alleles 60; Ref alleles 4; Amb alleles 0; Oth alleles 1	3.1.19	2022-01-20
383_HR_2022.01	BA.1.1	0	1	Probable Omicron (BA.1-like)	0.7586	0.2069	scorpio call: Alt alleles 44; Ref alleles 12; Amb alleles 0; Oth alleles 2	3.1.19	2022-01-20
384_HR_2022.01	BA.2	0	0.99979	Probable Omicron (BA.2-like)	0.7077	0.2462	scorpio call: Alt alleles 46; Ref alleles 16; Amb alleles 1; Oth alleles 2	3.1.19	2022-01-20
385_HR_2022.01	BA.2	0	1	Omicron (BA.2-like)	0.8923	0.0923	scorpio call: Alt alleles 58; Ref alleles 6; Amb alleles 0; Oth alleles 1	3.1.19	2022-01-20
386_HR_2022.01	BA.2	0	1	Probable Omicron (BA.2-like)	0.7538	0.2308	scorpio call: Alt alleles 49; Ref alleles 15; Amb alleles 0; Oth alleles 1	3.1.19	2022-01-20
387_HR_2022.01	BA.1.1	0	1	Probable Omicron (BA.1-like)	0.8276	0.1379	scorpio call: Alt alleles 48; Ref alleles 8; Amb alleles 0; Oth alleles 2	3.1.19	2022-01-20
388_HR_2022.01	BA.2	0	1	Omicron (BA.2-like)	0.9077	0.0923	scorpio call: Alt alleles 59; Ref alleles 6; Amb alleles 0; Oth alleles 0	3.1.19	2022-01-20
389_HR_2022.01	BA.2	0	0.99979	Omicron (BA.2-like)	0.9231	0.0769	scorpio call: Alt alleles 60; Ref alleles 5; Amb alleles 0; Oth alleles 0	3.1.19	2022-01-20
390_HR_2022.01	BA.2	0	1	Probable Omicron (BA.2-like)	0.8923	0.1077	scorpio call: Alt alleles 58; Ref alleles 7; Amb alleles 0; Oth alleles 0	3.1.19	2022-01-20
391_HR_2022.01	BA.2	0	1	Omicron (BA.2-like)	0.9231	0.0615	scorpio call: Alt alleles 60; Ref alleles 4; Amb alleles 0; Oth alleles 1	3.1.19	2022-01-20
392_HR_2022.01	BA.1.1	0	1	Probable Omicron (BA.1-like)	0.8103	0.1552	scorpio call: Alt alleles 47; Ref alleles 9; Amb alleles 0; Oth alleles 2	3.1.19	2022-01-20
393_HR_2022.01	BA.2	0	1	Omicron (BA.2-like)	0.9077	0.0923	scorpio call: Alt alleles 59; Ref alleles 6; Amb alleles 0; Oth alleles 0	3.1.19	2022-01-20
394_HR_2022.01	BA.2	0	1	Omicron (BA.2-like)	0.9231	0.0769	scorpio call: Alt alleles 60; Ref alleles 5; Amb alleles 0; Oth alleles 0	3.1.19	2022-01-20
395_UN_2022.0101	BA.1	0	0.998952	Probable Omicron (BA.1-like)	0.6207	0.2759	scorpio call: Alt alleles 36; Ref alleles 16; Amb alleles 4; Oth alleles 2	3.1.19	2022-01-20
396_GJ_2022.0101	BA.1	0	0.993039	Probable Omicron (BA.1-like)	0.7241	0.2069	scorpio call: Alt alleles 42; Ref alleles 12; Amb alleles 2; Oth alleles 2	3.1.19	2022-01-20
397_GJ_2022.0103	BA.1	0	0.998742	Probable Omicron (BA.1-like)	0.7069	0.2414	scorpio call: Alt alleles 41; Ref alleles 14; Amb alleles 1; Oth alleles 2; scorpio replaced lineage assignment B.1.1	3.1.19	2022-01-20
398_KA_2021.12	BA.2	0	0.976196	Omicron (BA.2-like)	0.9538	0.0462	scorpio call: Alt alleles 62; Ref alleles 3; Amb alleles 0; Oth alleles 0; scorpio replaced lineage assignment BA.3	3.1.19	2022-01-20
399_KA_2022.01	BA.2	0	0.977292	Omicron (BA.2-like)	0.9231	0.0615	scorpio call: Alt alleles 60; Ref alleles 4; Amb alleles 1; Oth alleles 0	3.1.19	2022-01-20
400_KA_2022.01	BA.2	0	0.998532	Omicron (BA.2-like)	0.9692	0.0308	scorpio call: Alt alleles 63; Ref alleles 2; Amb alleles 0; Oth alleles 0	3.1.19	2022-01-20
401_KA_2022.01	BA.2	0	0.998111	Omicron (BA.2-like)	0.9692	0.0308	scorpio call: Alt alleles 63; Ref alleles 2; Amb alleles 0; Oth alleles 0	3.1.19	2022-01-20
402_AP_2021.1211	BA.1	0	0.992189	Probable Omicron (BA.1-like)	0.6724	0.1552	scorpio call: Alt alleles 39; Ref alleles 9; Amb alleles 9; Oth alleles 1	3.1.19	2022-01-20
403_AP_2021.1223	BA.1	0	0.988988	Omicron (BA.1-like)	0.8276	0.0862	scorpio call: Alt alleles 48; Ref alleles 5; Amb alleles 4; Oth alleles 1	3.1.19	2022-01-20
404_KA_2022.0103	BA.1	0	1	Omicron (BA.1-like)	0.8621	0.1034	scorpio call: Alt alleles 50; Ref alleles 6; Amb alleles 0; Oth alleles 2	3.1.19	2022-01-20
405_KA_2022.0103	BA.1	0	1	Omicron (BA.1-like)	0.8621	0.0862	scorpio call: Alt alleles 50; Ref alleles 5; Amb alleles 0; Oth alleles 3	3.1.19	2022-01-20
406_KA_2022.0103	BA.1	0	1	Omicron (BA.1-like)	0.8621	0.1034	scorpio call: Alt alleles 50; Ref alleles 6; Amb alleles 0; Oth alleles 2	3.1.19	2022-01-20
407_KA_2022.0103	BA.1.1	0	0.99748	Omicron (BA.1-like)	0.8621	0.0862	scorpio call: Alt alleles 50; Ref alleles 5; Amb alleles 0; Oth alleles 3	3.1.19	2022-01-20
408_KA_2022.0103	BA.2	0	1	Omicron (BA.2-like)	0.9385	0.0308	scorpio call: Alt alleles 61; Ref alleles 2; Amb alleles 0; Oth alleles 2	3.1.19	2022-01-20
409_KA_2022.0103	BA.1.1	0	1	Probable Omicron (BA.1-like)	0.8448	0.1034	scorpio call: Alt alleles 49; Ref alleles 6; Amb alleles 0; Oth alleles 3	3.1.19	2022-01-20
410_KA_2022.0103	BA.2	0	1	Omicron (BA.2-like)	0.9385	0.0308	scorpio call: Alt alleles 61; Ref alleles 2; Amb alleles 0; Oth alleles 2	3.1.19	2022-01-20
411_KA_2022.0103	BA.1	0	0.99979	Omicron (BA.1-like)	0.8621	0.069	scorpio call: Alt alleles 50; Ref alleles 4; Amb alleles 2; Oth alleles 2	3.1.19	2022-01-20
412_KA_2022.0103	BA.2	0	1	Omicron (BA.2-like)	0.9385	0.0308	scorpio call: Alt alleles 61; Ref alleles 2; Amb alleles 0; Oth alleles 2	3.1.19	2022-01-20
413_KA_2022.0103	BA.1.1	0	1	Omicron (BA.1-like)	0.8793	0.069	scorpio call: Alt alleles 51; Ref alleles 4; Amb alleles 0; Oth alleles 3	3.1.19	2022-01-20
414_KA_2022.0103	BA.1.1	0	1	Probable Omicron (BA.1-like)	0.8621	0.0862	scorpio call: Alt alleles 50; Ref alleles 5; Amb alleles 0; Oth alleles 3	3.1.19	2022-01-20
415_KA_2022.0103	BA.2	0	0.998111	Omicron (BA.2-like)	0.9385	0.0462	scorpio call: Alt alleles 61; Ref alleles 3; Amb alleles 0; Oth alleles 1	3.1.19	2022-01-20
416_KA_2022.0103	BA.1.1	0	1	Probable Omicron (BA.1-like)	0.8448	0.1034	scorpio call: Alt alleles 49; Ref alleles 6; Amb alleles 0; Oth alleles 3	3.1.19	2022-01-20
417_KA_2022.0103	BA.1	0	1	Omicron (BA.1-like)	0.8793	0.0862	scorpio call: Alt alleles 51; Ref alleles 5; Amb alleles 0; Oth alleles 2	3.1.19	2022-01-20
418_KA_2022.0103	BA.2	0	0.999161	Probable Omicron (BA.2-like)	0.8769	0.0923	scorpio call: Alt alleles 57; Ref alleles 6; Amb alleles 1; Oth alleles 1	3.1.19	2022-01-20
419_KA_2022.0103	BA.1.1	0	0.99979	Probable Omicron (BA.1-like)	0.8621	0.1034	scorpio call: Alt alleles 50; Ref alleles 6; Amb alleles 0; Oth alleles 2	3.1.19	2022-01-20
420_KA_2022.0104	BA.2	0	1	Probable Omicron (BA.2-like)	0.8769	0.1077	scorpio call: Alt alleles 57; Ref alleles 7; Amb alleles 0; Oth alleles 1	3.1.19	2022-01-20
421_KA_2022.0104	BA.2	0	1	Probable Omicron (BA.2-like)	0.8462	0.1385	scorpio call: Alt alleles 55; Ref alleles 9; Amb alleles 0; Oth alleles 1	3.1.19	2022-01-20
422_KA_2022.0104	BA.2	0	1	Omicron (BA.2-like)	0.9385	0.0308	scorpio call: Alt alleles 61; Ref alleles 2; Amb alleles 0; Oth alleles 2	3.1.19	2022-01-20
423_KA_2022.0104	BA.1	0	1	Omicron (BA.1-like)	0.8621	0.069	scorpio call: Alt alleles 50; Ref alleles 4; Amb alleles 0; Oth alleles 4	3.1.19	2022-01-20
424_KA_2022.0104	BA.1.1	0	1	Omicron (BA.1-like)	0.8793	0.069	scorpio call: Alt alleles 51; Ref alleles 4; Amb alleles 0; Oth alleles 3	3.1.19	2022-01-20
425_KA_2022.0105	BA.2	0	1	Omicron (BA.2-like)	0.9385	0.0462	scorpio call: Alt alleles 61; Ref alleles 3; Amb alleles 0; Oth alleles 1	3.1.19	2022-01-20
426_KA_2022.0105	BA.1.1	0	1	Omicron (BA.1-like)	0.8793	0.0517	scorpio call: Alt alleles 51; Ref alleles 3; Amb alleles 0; Oth alleles 4	3.1.19	2022-01-20
427_KA_2022.0105	BA.1.1	0	0.994947	Omicron (BA.1-like)	0.8793	0.069	scorpio call: Alt alleles 51; Ref alleles 4; Amb alleles 0; Oth alleles 3	3.1.19	2022-01-20
428_KA_2022.0105	BA.1.1	0	1	Omicron (BA.1-like)	0.8793	0.0517	scorpio call: Alt alleles 51; Ref alleles 3; Amb alleles 0; Oth alleles 4	3.1.19	2022-01-20
429_KA_2022.0105	BA.1	0	0.99537	Probable Omicron (BA.1-like)	0.8621	0.1034	scorpio call: Alt alleles 50; Ref alleles 6; Amb alleles 0; Oth alleles 2	3.1.19	2022-01-20
430_KA_2022.0105	BA.1.1	0	1	Omicron (BA.1-like)	0.8793	0.0517	scorpio call: Alt alleles 51; Ref alleles 3; Amb alleles 0; Oth alleles 4	3.1.19	2022-01-20
431_KA_2022.	BA.1.1	0	0.997691	Probable Omicron (BA.1-like)	0.8448	0.1379	scorpio call: Alt alleles 49; Ref alleles 8; Amb alleles 0; Oth alleles 1	3.1.19	2022-01-20
432_KA_2022.0105	BA.1	0	1	Probable Omicron (BA.1-like)	0.8621	0.1034	scorpio call: Alt alleles 50; Ref alleles 6; Amb alleles 0; Oth alleles 2	3.1.19	2022-01-20
433_KA_2022.0105	BA.1.1	0	1	Probable Omicron (BA.1-like)	0.8621	0.069	scorpio call: Alt alleles 50; Ref alleles 4; Amb alleles 0; Oth alleles 4	3.1.19	2022-01-20
434_KA_2022.0105	BA.1	0	1	Omicron (BA.1-like)	0.8448	0.069	scorpio call: Alt alleles 49; Ref alleles 4; Amb alleles 0; Oth alleles 5	3.1.19	2022-01-20
435_KA_2022.0105	BA.1.1	0	0.99979	Probable Omicron (BA.1-like)	0.8448	0.1034	scorpio call: Alt alleles 49; Ref alleles 6; Amb alleles 1; Oth alleles 2	3.1.19	2022-01-20
436_KA_2022.0105	BA.1.1	0	1	Omicron (BA.1-like)	0.8621	0.069	scorpio call: Alt alleles 50; Ref alleles 4; Amb alleles 0; Oth alleles 4	3.1.19	2022-01-20
437_KA_2022.0104	BA.1.1	0	1	Probable Omicron (BA.1-like)	0.8103	0.1552	scorpio call: Alt alleles 47; Ref alleles 9; Amb alleles 0; Oth alleles 2	3.1.19	2022-01-20
438_KA_2022.0104	BA.2	0	1	Omicron (BA.2-like)	0.9385	0.0308	scorpio call: Alt alleles 61; Ref alleles 2; Amb alleles 0; Oth alleles 2	3.1.19	2022-01-20
439_KA_2022.0104	BA.2	0	1	Omicron (BA.2-like)	0.9385	0.0615	scorpio call: Alt alleles 61; Ref alleles 4; Amb alleles 0; Oth alleles 0	3.1.19	2022-01-20
440_KA_2022.0104	BA.2	0	0.998532	Omicron (BA.2-like)	0.9231	0.0615	scorpio call: Alt alleles 60; Ref alleles 4; Amb alleles 0; Oth alleles 1	3.1.19	2022-01-20
441_KA_2022.0104	BA.1.1	0	1	Probable Omicron (BA.1-like)	0.8621	0.1207	scorpio call: Alt alleles 50; Ref alleles 7; Amb alleles 0; Oth alleles 1	3.1.19	2022-01-20
442_KA_2022.0104	BA.2	0	1	Omicron (BA.2-like)	0.9385	0.0308	scorpio call: Alt alleles 61; Ref alleles 2; Amb alleles 0; Oth alleles 2	3.1.19	2022-01-20
443_KA_2022.0104	BA.1	0	1	Omicron (BA.1-like)	0.8621	0.0517	scorpio call: Alt alleles 50; Ref alleles 3; Amb alleles 0; Oth alleles 5	3.1.19	2022-01-20
444_KA_2022.0104	BA.2	0	1	Omicron (BA.2-like)	0.9385	0.0308	scorpio call: Alt alleles 61; Ref alleles 2; Amb alleles 0; Oth alleles 2	3.1.19	2022-01-20
445_KA_2022.0104	BA.2	0	1	Omicron (BA.2-like)	0.9231	0.0615	scorpio call: Alt alleles 60; Ref alleles 4; Amb alleles 0; Oth alleles 1	3.1.19	2022-01-20
446_KA_2022.0104	BA.2	0	1	Probable Omicron (BA.2-like)	0.8769	0.1077	scorpio call: Alt alleles 57; Ref alleles 7; Amb alleles 0; Oth alleles 1	3.1.19	2022-01-20
447_KA_2022.0104	BA.1	0	0.99979	Probable Omicron (BA.1-like)	0.8621	0.0862	scorpio call: Alt alleles 50; Ref alleles 5; Amb alleles 1; Oth alleles 2	3.1.19	2022-01-20
448_KA_2022.0104	BA.1.1	0	1	Omicron (BA.1-like)	0.8621	0.0862	scorpio call: Alt alleles 50; Ref alleles 5; Amb alleles 0; Oth alleles 3	3.1.19	2022-01-20
449_KA_2022.0104	BA.1.1	0	1	Probable Omicron (BA.1-like)	0.8276	0.1034	scorpio call: Alt alleles 48; Ref alleles 6; Amb alleles 0; Oth alleles 4	3.1.19	2022-01-20
450_KA_2022.0104	BA.1	0	1	Omicron (BA.1-like)	0.8793	0.069	scorpio call: Alt alleles 51; Ref alleles 4; Amb alleles 0; Oth alleles 3	3.1.19	2022-01-20
451_KA_2022.0104	BA.2	0	1	Probable Omicron (BA.2-like)	0.8308	0.1538	scorpio call: Alt alleles 54; Ref alleles 10; Amb alleles 0; Oth alleles 1	3.1.19	2022-01-20
452_KA_2022.0104	BA.2	0	1	Omicron (BA.2-like)	0.9231	0.0769	scorpio call: Alt alleles 60; Ref alleles 5; Amb alleles 0; Oth alleles 0	3.1.19	2022-01-20
453_KA_2022.0104	BA.2	0	0.99748	Probable Omicron (BA.2-like)	0.8615	0.1385	scorpio call: Alt alleles 56; Ref alleles 9; Amb alleles 0; Oth alleles 0	3.1.19	2022-01-20
454_KA_2022.0104	BA.1.1	0	1	Omicron (BA.1-like)	0.8793	0.0517	scorpio call: Alt alleles 51; Ref alleles 3; Amb alleles 0; Oth alleles 4	3.1.19	2022-01-20
455_KA_2022.0105	BA.1	0	1	Probable Omicron (BA.1-like)	0.8448	0.1207	scorpio call: Alt alleles 49; Ref alleles 7; Amb alleles 0; Oth alleles 2	3.1.19	2022-01-20
456_KA_2022.0105	BA.1.1	0	1	Omicron (BA.1-like)	0.8621	0.0862	scorpio call: Alt alleles 50; Ref alleles 5; Amb alleles 0; Oth alleles 3	3.1.19	2022-01-20
457_KA_2022.0105	BA.1	0	1	Omicron (BA.1-like)	0.8621	0.0862	scorpio call: Alt alleles 50; Ref alleles 5; Amb alleles 0; Oth alleles 3	3.1.19	2022-01-20
458_KA_2022.0105	BA.1.1	0	0.99979	Probable Omicron (BA.1-like)	0.8448	0.069	scorpio call: Alt alleles 49; Ref alleles 4; Amb alleles 1; Oth alleles 4	3.1.19	2022-01-20
459_KA_2022.0105	BA.2	0	1	Omicron (BA.2-like)	0.9385	0.0308	scorpio call: Alt alleles 61; Ref alleles 2; Amb alleles 0; Oth alleles 2	3.1.19	2022-01-20
460_KA_2022.0105	BA.2	0	1	Omicron (BA.2-like)	0.9385	0.0308	scorpio call: Alt alleles 61; Ref alleles 2; Amb alleles 0; Oth alleles 2	3.1.19	2022-01-20
461_KA_2022.0104	BA.2	0	0.99979	Probable Omicron (BA.2-like)	0.8923	0.0923	scorpio call: Alt alleles 58; Ref alleles 6; Amb alleles 1; Oth alleles 0	3.1.19	2022-01-20
462_KA_2022.0104	BA.2	0	1	Omicron (BA.2-like)	0.9077	0.0769	scorpio call: Alt alleles 59; Ref alleles 5; Amb alleles 0; Oth alleles 1	3.1.19	2022-01-20
463_KA_2022.0104	BA.2	0	0.996637	Omicron (BA.2-like)	0.9231	0.0615	scorpio call: Alt alleles 60; Ref alleles 4; Amb alleles 0; Oth alleles 1	3.1.19	2022-01-20
464_KA_2022.0104	BA.1	0	0.99979	Omicron (BA.1-like)	0.8621	0.0862	scorpio call: Alt alleles 50; Ref alleles 5; Amb alleles 1; Oth alleles 2	3.1.19	2022-01-20
465_KA_2022.0104	BA.2	0	0.998952	Omicron (BA.2-like)	0.9385	0.0308	scorpio call: Alt alleles 61; Ref alleles 2; Amb alleles 0; Oth alleles 2	3.1.19	2022-01-20
466_KA_2022.0104	BA.2	0	1	Omicron (BA.2-like)	0.9385	0.0308	scorpio call: Alt alleles 61; Ref alleles 2; Amb alleles 0; Oth alleles 2	3.1.19	2022-01-20
467_KA_2022.0104	BA.2	0	0.998321	Omicron (BA.2-like)	0.9231	0.0615	scorpio call: Alt alleles 60; Ref alleles 4; Amb alleles 0; Oth alleles 1	3.1.19	2022-01-20
468_KA_2022.0104	BA.1	0	1	Omicron (BA.1-like)	0.8621	0.1034	scorpio call: Alt alleles 50; Ref alleles 6; Amb alleles 0; Oth alleles 2	3.1.19	2022-01-20
469_KA_2022.0104	BA.1	0	1	Omicron (BA.1-like)	0.8621	0.069	scorpio call: Alt alleles 50; Ref alleles 4; Amb alleles 0; Oth alleles 4	3.1.19	2022-01-20
470_KA_2022.0105	BA.2	0	1	Omicron (BA.2-like)	0.9385	0.0308	scorpio call: Alt alleles 61; Ref alleles 2; Amb alleles 0; Oth alleles 2	3.1.19	2022-01-20
471_KA_2022.0105	BA.2	0	0.999581	Omicron (BA.2-like)	0.9385	0.0462	scorpio call: Alt alleles 61; Ref alleles 3; Amb alleles 0; Oth alleles 1	3.1.19	2022-01-20
472_KA_2022.0105	BA.2	0	1	Omicron (BA.2-like)	0.9385	0.0308	scorpio call: Alt alleles 61; Ref alleles 2; Amb alleles 0; Oth alleles 2	3.1.19	2022-01-20
473_KA_2022.0105	BA.2	0	1	Omicron (BA.2-like)	0.9385	0.0308	scorpio call: Alt alleles 61; Ref alleles 2; Amb alleles 0; Oth alleles 2	3.1.19	2022-01-20
474_KA_2022.0105	BA.2	0	0.998952	Omicron (BA.2-like)	0.9231	0.0615	scorpio call: Alt alleles 60; Ref alleles 4; Amb alleles 0; Oth alleles 1	3.1.19	2022-01-20
475_KA_2022.0105	BA.2	0	1	Omicron (BA.2-like)	0.9385	0.0615	scorpio call: Alt alleles 61; Ref alleles 4; Amb alleles 0; Oth alleles 0	3.1.19	2022-01-20
476_KA_2022.0105	BA.2	0	0.997269	Omicron (BA.2-like)	0.9385	0.0462	scorpio call: Alt alleles 61; Ref alleles 3; Amb alleles 0; Oth alleles 1	3.1.19	2022-01-20
477_KA_2022.0103	BA.2	0	0.99979	Probable Omicron (BA.2-like)	0.8462	0.1538	scorpio call: Alt alleles 55; Ref alleles 10; Amb alleles 0; Oth alleles 0; scorpio replaced lineage assignment AY.103	3.1.19	2022-01-20
478_KA_2022.0103	BA.2	0	1	Probable Omicron (BA.2-like)	0.8154	0.1846	scorpio call: Alt alleles 53; Ref alleles 12; Amb alleles 0; Oth alleles 0	3.1.19	2022-01-20
479_KA_2022.0104	BA.1.1	0	0.99979	Probable Omicron (BA.1-like)	0.8621	0.069	scorpio call: Alt alleles 50; Ref alleles 4; Amb alleles 0; Oth alleles 4	3.1.19	2022-01-20
480_KA_2022.0104	BA.2	0	1	Omicron (BA.2-like)	0.9385	0.0308	scorpio call: Alt alleles 61; Ref alleles 2; Amb alleles 0; Oth alleles 2	3.1.19	2022-01-20
481_KA_2022.0104	BA.2	0	0.999161	Probable Omicron (BA.2-like)	0.8462	0.1077	scorpio call: Alt alleles 55; Ref alleles 7; Amb alleles 3; Oth alleles 0	3.1.19	2022-01-20
482_AP_2021.1231	BA.2	0	1	Omicron (BA.2-like)	0.9077	0.0923	scorpio call: Alt alleles 59; Ref alleles 6; Amb alleles 0; Oth alleles 0	3.1.19	2022-01-20
483_AP_2021.1231	BA.2	0	0.998111	Omicron (BA.2-like)	0.9385	0.0615	scorpio call: Alt alleles 61; Ref alleles 4; Amb alleles 0; Oth alleles 0	3.1.19	2022-01-20
484_AP_2021.1231	BA.2	0	0.997901	Omicron (BA.2-like)	0.9385	0.0462	scorpio call: Alt alleles 61; Ref alleles 3; Amb alleles 1; Oth alleles 0	3.1.19	2022-01-20
485_AP_2022.0103	BA.2	0	0.995159	Omicron (BA.2-like)	0.9231	0.0308	scorpio call: Alt alleles 60; Ref alleles 2; Amb alleles 2; Oth alleles 1	3.1.19	2022-01-20
486_AP_2022.0103	BA.2	0	0.995582	Omicron (BA.2-like)	0.9385	0.0308	scorpio call: Alt alleles 61; Ref alleles 2; Amb alleles 2; Oth alleles 0	3.1.19	2022-01-20
487_AP_2022.0103	BA.2	0	0.995582	Omicron (BA.2-like)	0.9385	0.0308	scorpio call: Alt alleles 61; Ref alleles 2; Amb alleles 2; Oth alleles 0	3.1.19	2022-01-20
488_AP_2022.0103	BA.2	0	0.996426	Omicron (BA.2-like)	0.8923	0.0769	scorpio call: Alt alleles 58; Ref alleles 5; Amb alleles 1; Oth alleles 1	3.1.19	2022-01-20
489_AP_2021.1222	BA.1	0	0.988345	Omicron (BA.1-like)	0.7586	0.1207	scorpio call: Alt alleles 44; Ref alleles 7; Amb alleles 6; Oth alleles 1	3.1.19	2022-01-20
490_AP_2021.1224	BA.1	0	0.991337	Probable Omicron (BA.1-like)	0.5345	0.3448	scorpio call: Alt alleles 31; Ref alleles 20; Amb alleles 6; Oth alleles 1	3.1.19	2022-01-20
491_AP_2022.0102	BA.1	0	0.993888	Probable Omicron (BA.1-like)	0.6552	0.1724	scorpio call: Alt alleles 38; Ref alleles 10; Amb alleles 9; Oth alleles 1	3.1.19	2022-01-20
492_AP_2021.1230	BA.2	0	0.995582	Omicron (BA.2-like)	0.8923	0.0769	scorpio call: Alt alleles 58; Ref alleles 5; Amb alleles 2; Oth alleles 0	3.1.19	2022-01-20
493_AP_2021.1230	BA.2	0	0.996215	Omicron (BA.2-like)	0.9077	0.0615	scorpio call: Alt alleles 59; Ref alleles 4; Amb alleles 2; Oth alleles 0	3.1.19	2022-01-20
494_AP_2021.1230	BA.2	0	0.993464	Omicron (BA.2-like)	0.9385	0.0308	scorpio call: Alt alleles 61; Ref alleles 2; Amb alleles 2; Oth alleles 0	3.1.19	2022-01-20
495_AP_2021.1231	BA.2	0	0.996215	Omicron (BA.2-like)	0.9538	0.0154	scorpio call: Alt alleles 62; Ref alleles 1; Amb alleles 2; Oth alleles 0	3.1.19	2022-01-20
496_AP_2021.1231	BA.2	0	0.996215	Omicron (BA.2-like)	0.9538	0.0154	scorpio call: Alt alleles 62; Ref alleles 1; Amb alleles 2; Oth alleles 0	3.1.19	2022-01-20
497_AP_2021.1228	BA.1.1	0	0.991337	Omicron (BA.1-like)	0.8793	0.0172	scorpio call: Alt alleles 51; Ref alleles 1; Amb alleles 5; Oth alleles 1	3.1.19	2022-01-20
498_AP_2021.1227	BA.1	0	0.987916	Probable Omicron (BA.1-like)	0.6034	0.1897	scorpio call: Alt alleles 35; Ref alleles 11; Amb alleles 11; Oth alleles 1	3.1.19	2022-01-20
499_AP_2021.1227	BA.1	0	0.984471	Omicron (BA.1-like)	0.7931	0.0862	scorpio call: Alt alleles 46; Ref alleles 5; Amb alleles 6; Oth alleles 1	3.1.19	2022-01-20
500_AP_2021.1227	BA.1	0	0.989202	Omicron (BA.1-like)	0.8621	0.0172	scorpio call: Alt alleles 50; Ref alleles 1; Amb alleles 6; Oth alleles 1	3.1.19	2022-01-20
501_AP_2021.1228	BA.1	0	0.988988	Probable Omicron (BA.1-like)	0.5862	0.1897	scorpio call: Alt alleles 34; Ref alleles 11; Amb alleles 12; Oth alleles 1	3.1.19	2022-01-20
502_AP_2021.1229	BA.2	0	0.997059	Omicron (BA.2-like)	0.9231	0.0769	scorpio call: Alt alleles 60; Ref alleles 5; Amb alleles 0; Oth alleles 0	3.1.19	2022-01-20
503_AP_2021.1228	BA.1.1	0	0.988345	Omicron (BA.1-like)	0.8276	0.0172	scorpio call: Alt alleles 48; Ref alleles 1; Amb alleles 8; Oth alleles 1	3.1.19	2022-01-20
504_AP_2021.1224	BA.1	0	0.990057	Omicron (BA.1-like)	0.8448	0	scorpio call: Alt alleles 49; Ref alleles 0; Amb alleles 8; Oth alleles 1	3.1.19	2022-01-20
505_AP_2021.1229	BA.1	0	0.986412	Probable Omicron (BA.1-like)	0.6034	0.1552	scorpio call: Alt alleles 35; Ref alleles 9; Amb alleles 13; Oth alleles 1	3.1.19	2022-01-20
506_AP_2021.1227	BA.2	0	0.998111	Omicron (BA.2-like)	0.9385	0.0615	scorpio call: Alt alleles 61; Ref alleles 4; Amb alleles 0; Oth alleles 0	3.1.19	2022-01-20
507_AP_2021.1229	BA.1.1	0	0.990484	Omicron (BA.1-like)	0.7414	0.1034	scorpio call: Alt alleles 43; Ref alleles 6; Amb alleles 8; Oth alleles 1	3.1.19	2022-01-20
508_AP_2021.1230	BA.1	0	0.988559	Probable Omicron (BA.1-like)	0.5172	0.2414	scorpio call: Alt alleles 30; Ref alleles 14; Amb alleles 13; Oth alleles 1	3.1.19	2022-01-20
509_AP_2021.1230	BA.2	0	0.996848	Omicron (BA.2-like)	0.9385	0.0308	scorpio call: Alt alleles 61; Ref alleles 2; Amb alleles 2; Oth alleles 0	3.1.19	2022-01-20
510_AP_2022.0102	BA.1	0	0.990698	Omicron (BA.1-like)	0.8793	0	scorpio call: Alt alleles 51; Ref alleles 0; Amb alleles 6; Oth alleles 1	3.1.19	2022-01-20
511_AP_2022.0101	BA.2	0	0.996215	Omicron (BA.2-like)	0.9538	0.0154	scorpio call: Alt alleles 62; Ref alleles 1; Amb alleles 2; Oth alleles 0	3.1.19	2022-01-20
512_AP_2022.0101	BA.2	0	0.995582	Omicron (BA.2-like)	0.9385	0.0308	scorpio call: Alt alleles 61; Ref alleles 2; Amb alleles 2; Oth alleles 0	3.1.19	2022-01-20
513_AP_2022.0103	BA.2	0	0.995582	Omicron (BA.2-like)	0.9538	0.0154	scorpio call: Alt alleles 62; Ref alleles 1; Amb alleles 2; Oth alleles 0	3.1.19	2022-01-20
514_AP_2021.1227	BA.2	0	0.991337	Omicron (BA.2-like)	0.8923	0.1077	scorpio call: Alt alleles 58; Ref alleles 7; Amb alleles 0; Oth alleles 0	3.1.19	2022-01-20
515_AP_2021.1229	BA.1.1	0	0.993464	Probable Omicron (BA.1-like)	0.6724	0.2069	scorpio call: Alt alleles 39; Ref alleles 12; Amb alleles 6; Oth alleles 1	3.1.19	2022-01-20
516_AP_2021.1224	BA.1.1	0	0.995159	Omicron (BA.1-like)	0.7931	0.1207	scorpio call: Alt alleles 46; Ref alleles 7; Amb alleles 4; Oth alleles 1	3.1.19	2022-01-20
517_AP_2021.1230	BA.1	0	0.988131	Probable Omicron (BA.1-like)	0.6034	0.1552	scorpio call: Alt alleles 35; Ref alleles 9; Amb alleles 13; Oth alleles 1	3.1.19	2022-01-20
518_AP_2021.1230	BA.1	0	0.984039	Omicron (BA.1-like)	0.6379	0.1207	scorpio call: Alt alleles 37; Ref alleles 7; Amb alleles 13; Oth alleles 1	3.1.19	2022-01-20
519_AP_2022.0101	BA.1	0	0.988345	Probable Omicron (BA.1-like)	0.5345	0.2414	scorpio call: Alt alleles 31; Ref alleles 14; Amb alleles 12; Oth alleles 1	3.1.19	2022-01-20
520_AP_2022.0102	BA.1	0	0.987916	Probable Omicron (BA.1-like)	0.5345	0.2414	scorpio call: Alt alleles 31; Ref alleles 14; Amb alleles 12; Oth alleles 1	3.1.19	2022-01-20
521_AP_2022.0102	BA.1	0	0.98963	Omicron (BA.1-like)	0.6552	0.1379	scorpio call: Alt alleles 38; Ref alleles 8; Amb alleles 11; Oth alleles 1	3.1.19	2022-01-20
522_AP_2021.1230	BA.1.1	0	0.972892	Omicron (BA.1-like)	0.8276	0	scorpio call: Alt alleles 48; Ref alleles 0; Amb alleles 9; Oth alleles 1	3.1.19	2022-01-20
523_AP_2021.1230	BA.1	0	0.990484	Probable Omicron (BA.1-like)	0.6207	0.2759	scorpio call: Alt alleles 36; Ref alleles 16; Amb alleles 5; Oth alleles 1	3.1.19	2022-01-20
524_AP_2021.1221	BA.1	0	0.981872	Omicron (BA.1-like)	0.7931	0.0345	scorpio call: Alt alleles 46; Ref alleles 2; Amb alleles 9; Oth alleles 1	3.1.19	2022-01-20
525_AP_2021.1222	BA.1.1	0	0.977073	Probable Omicron (BA.1-like)	0.7586	0.1724	scorpio call: Alt alleles 44; Ref alleles 10; Amb alleles 3; Oth alleles 1	3.1.19	2022-01-20
526_AP_2021.1228	BA.2	0	0.993676	Omicron (BA.2-like)	0.9538	0.0154	scorpio call: Alt alleles 62; Ref alleles 1; Amb alleles 2; Oth alleles 0	3.1.19	2022-01-20
527_AP_2021.1228	BA.2	0	0.995582	Omicron (BA.2-like)	0.9538	0.0154	scorpio call: Alt alleles 62; Ref alleles 1; Amb alleles 2; Oth alleles 0	3.1.19	2022-01-20
528_AP_2021.1225	BA.1.1	0	0.991337	Omicron (BA.1-like)	0.8793	0.0172	scorpio call: Alt alleles 51; Ref alleles 1; Amb alleles 5; Oth alleles 1	3.1.19	2022-01-20
529_AP_2021.1227	BA.1	0	0.98274	Omicron (BA.1-like)	0.8103	0.0172	scorpio call: Alt alleles 47; Ref alleles 1; Amb alleles 9; Oth alleles 1	3.1.19	2022-01-20
530_TG_2021.1213	BA.1	0	0.984255	Probable Omicron (BA.1-like)	0.7586	0.1379	scorpio call: Alt alleles 44; Ref alleles 8; Amb alleles 5; Oth alleles 1	3.1.19	2022-01-20
531_TG_2022.0104	BA.1	0	0.990698	Omicron (BA.1-like)	0.8448	0.0345	scorpio call: Alt alleles 49; Ref alleles 2; Amb alleles 6; Oth alleles 1	3.1.19	2022-01-20
532_TG_2022.0105	BA.1.1	0	0.981872	Omicron (BA.1-like)	0.7069	0.069	scorpio call: Alt alleles 41; Ref alleles 4; Amb alleles 12; Oth alleles 1	3.1.19	2022-01-20
533_TG_2022.0105	BA.1	0	0.987916	Omicron (BA.1-like)	0.7759	0.069	scorpio call: Alt alleles 45; Ref alleles 4; Amb alleles 8; Oth alleles 1	3.1.19	2022-01-20
534_TG_2022.0105	BA.1	0	0.987487	Omicron (BA.1-like)	0.7414	0.1034	scorpio call: Alt alleles 43; Ref alleles 6; Amb alleles 8; Oth alleles 1	3.1.19	2022-01-20
535_TG_2022.0105	BA.1	0	0.98339	Probable Omicron (BA.1-like)	0.6379	0.1379	scorpio call: Alt alleles 37; Ref alleles 8; Amb alleles 12; Oth alleles 1	3.1.19	2022-01-20
536_TG_2022.0105	BA.1	0	0.990484	Omicron (BA.1-like)	0.8448	0.0345	scorpio call: Alt alleles 49; Ref alleles 2; Amb alleles 6; Oth alleles 1	3.1.19	2022-01-20
537_TG_2022.0104	BA.1	0	0.98209	Probable Omicron (BA.1-like)	0.7241	0.1207	scorpio call: Alt alleles 42; Ref alleles 7; Amb alleles 8; Oth alleles 1	3.1.19	2022-01-20
538_TG_2022.0105	BA.1.1	0	0.97773	Omicron (BA.1-like)	0.7069	0.069	scorpio call: Alt alleles 41; Ref alleles 4; Amb alleles 12; Oth alleles 1	3.1.19	2022-01-20
539_TG_2022.0105	BA.1	0	0.990698	Omicron (BA.1-like)	0.8448	0.0345	scorpio call: Alt alleles 49; Ref alleles 2; Amb alleles 6; Oth alleles 1	3.1.19	2022-01-20
540_TG_2022.0105	BA.1.1	0	0.985981	Omicron (BA.1-like)	0.7586	0.0345	scorpio call: Alt alleles 44; Ref alleles 2; Amb alleles 11; Oth alleles 1	3.1.19	2022-01-20
541_TG_2022.0105	BA.1	0	0.987487	Omicron (BA.1-like)	0.8103	0	scorpio call: Alt alleles 47; Ref alleles 0; Amb alleles 10; Oth alleles 1	3.1.19	2022-01-20
542_TG_2022.0105	BA.1.1	0	0.989416	Omicron (BA.1-like)	0.8621	0	scorpio call: Alt alleles 50; Ref alleles 0; Amb alleles 7; Oth alleles 1	3.1.19	2022-01-20
543_TG_2022.0105	BA.1.1	0	0.984687	Omicron (BA.1-like)	0.7759	0.0345	scorpio call: Alt alleles 45; Ref alleles 2; Amb alleles 10; Oth alleles 1	3.1.19	2022-01-20
544_TG_2022.0105	BA.1	0	0.990484	Omicron (BA.1-like)	0.8621	0	scorpio call: Alt alleles 50; Ref alleles 0; Amb alleles 7; Oth alleles 1	3.1.19	2022-01-20
545_TG_2022.0105	BA.1.1	0	0.988345	Omicron (BA.1-like)	0.8621	0.0172	scorpio call: Alt alleles 50; Ref alleles 1; Amb alleles 6; Oth alleles 1	3.1.19	2022-01-20
546_TG_2022.0106	BA.1	0	0.991337	Omicron (BA.1-like)	0.8448	0.0517	scorpio call: Alt alleles 49; Ref alleles 3; Amb alleles 5; Oth alleles 1	3.1.19	2022-01-20
547_GJ_2022.0104	BA.1	0	0.990271	Omicron (BA.1-like)	0.8276	0.0172	scorpio call: Alt alleles 48; Ref alleles 1; Amb alleles 6; Oth alleles 3	3.1.19	2022-01-20
548_GJ_2022.0104	BA.2	0	0.997269	Omicron (BA.2-like)	0.9231	0.0154	scorpio call: Alt alleles 60; Ref alleles 1; Amb alleles 3; Oth alleles 1	3.1.19	2022-01-20
549_GJ_2022.0104	BA.1	0	0.994947	Probable Omicron (BA.1-like)	0.6552	0.1897	scorpio call: Alt alleles 38; Ref alleles 11; Amb alleles 6; Oth alleles 3	3.1.19	2022-01-20
550_GJ_2022.0103	BA.2	0	0.9941	Omicron (BA.2-like)	0.9385	0.0154	scorpio call: Alt alleles 61; Ref alleles 1; Amb alleles 3; Oth alleles 0	3.1.19	2022-01-20
551_GJ_2022.0103	BA.1.1	0	0.983823	Omicron (BA.1-like)	0.8621	0	scorpio call: Alt alleles 50; Ref alleles 0; Amb alleles 6; Oth alleles 2	3.1.19	2022-01-20
552_GJ_2022.0103	BA.1.1	0	0.994736	Omicron (BA.1-like)	0.8621	0	scorpio call: Alt alleles 50; Ref alleles 0; Amb alleles 6; Oth alleles 2	3.1.19	2022-01-20
553_GJ_2022.0104	BA.1.1	0	0.991763	Omicron (BA.1-like)	0.8621	0	scorpio call: Alt alleles 50; Ref alleles 0; Amb alleles 6; Oth alleles 2	3.1.19	2022-01-20
554_GJ_2022.0106	BA.1.1	0	0.990271	Omicron (BA.1-like)	0.8276	0.0172	scorpio call: Alt alleles 48; Ref alleles 1; Amb alleles 6; Oth alleles 3	3.1.19	2022-01-20
555_GJ_2022.0105	BA.1.1	0	0.997269	Omicron (BA.1-like)	0.8276	0.0172	scorpio call: Alt alleles 48; Ref alleles 1; Amb alleles 5; Oth alleles 4	3.1.19	2022-01-20
556_GJ_2022.0110	BA.1.1	0	0.994736	Omicron (BA.1-like)	0.8448	0	scorpio call: Alt alleles 49; Ref alleles 0; Amb alleles 6; Oth alleles 3	3.1.19	2022-01-20
557_GJ_2022.0111	BA.1	0	0.990484	Omicron (BA.1-like)	0.8448	0	scorpio call: Alt alleles 49; Ref alleles 0; Amb alleles 6; Oth alleles 3	3.1.19	2022-01-20
558_GJ_2022.0107	BA.2	0	0.998742	Omicron (BA.2-like)	0.9231	0.0154	scorpio call: Alt alleles 60; Ref alleles 1; Amb alleles 3; Oth alleles 1	3.1.19	2022-01-20
559_GJ_2022.0114	BA.2	0	0.998742	Omicron (BA.2-like)	0.9231	0.0154	scorpio call: Alt alleles 60; Ref alleles 1; Amb alleles 3; Oth alleles 1	3.1.19	2022-01-20
560_GJ_2022.0114	BA.2	0	0.9941	Omicron (BA.2-like)	0.9077	0.0308	scorpio call: Alt alleles 59; Ref alleles 2; Amb alleles 3; Oth alleles 1	3.1.19	2022-01-20
561_GJ_2022.0114	BA.2	0	0.9941	Omicron (BA.2-like)	0.9231	0.0154	scorpio call: Alt alleles 60; Ref alleles 1; Amb alleles 3; Oth alleles 1	3.1.19	2022-01-20
562_GJ_2022.0116	BA.2	0	0.99537	Omicron (BA.2-like)	0.9231	0.0154	scorpio call: Alt alleles 60; Ref alleles 1; Amb alleles 3; Oth alleles 1	3.1.19	2022-01-20
563_GJ_2022.0114	BA.2	0	0.99537	Omicron (BA.2-like)	0.9385	0.0154	scorpio call: Alt alleles 61; Ref alleles 1; Amb alleles 3; Oth alleles 0	3.1.19	2022-01-20
564_GJ_2022.0118	BA.1	0	0.993039	Omicron (BA.1-like)	0.931	0	scorpio call: Alt alleles 54; Ref alleles 0; Amb alleles 2; Oth alleles 2	3.1.19	2022-01-20
